# An Alzheimer’s disease pathway uncovered by functional omics: the risk gene *CELF1* regulates *KLC1* splice variant E expression, which drives Aβ pathology

**DOI:** 10.1101/2022.02.28.22271320

**Authors:** Masataka Kikuchi, Justine Viet, Kenichi Nagata, Masahiro Sato, Géraldine David, Yann Audic, Michael A. Silverman, Mitsuko Yamamoto, Hiroyasu Akatsu, Yoshio Hashizume, Kyoko Chiba, Shuko Takeda, Shoshin Akamine, Tesshin Miyamoto, Ryota Uozumi, Shiho Gotoh, Kohji Mori, Manabu Ikeda, Luc Paillard, Takashi Morihara

## Abstract

In an era when numerous disease-associated genes have been identified, determining the molecular mechanisms of complex diseases is still difficult. The *CELF1* region was identified by genome-wide association studies as an Alzheimer’s disease (AD) risk locus. Using transcriptomics and cross-linking and immunoprecipitation sequencing (CLIP-seq), we found that CELF1, an RNA-binding protein, binds to *KLC1* RNA and regulates its splicing. Analysis of two brain banks revealed that *CELF1* expression is correlated with inclusion of *KLC1* exons downstream of the CELF1-binding region identified by CLIP-seq. In AD, low *CELF1* levels result in high levels of *KLC1* splice variant E (*KLC1_vE*), an amyloid-β (Aβ) pathology-driving gene product. Cell culture experiments confirmed regulation of *KLC1_vE* by CELF1. Analysis of mouse strains with different propensities for Aβ accumulation confirmed that *Klc1_vE* drives Aβ pathology. Using omics methods, we revealed the molecular pathway of a complex disease supported by human and mouse genetics.

## Supplemental Table 2 for "An Alzheimer’s disease pathway uncovered by functional omics: the risk gene *CELF1* regulates *KLC1* splice variant E expression, which drives Aβ pathology"

### Sheet: SNPs in 7 strains
Supplementary Table 2 Klc1 single nucleotide polymorphisms in seven mouse strains
					mouse strain
chr	bp38	rs	observed	dbsnp142annot	C57BL/6J	SJL/J	129S1/SvImJ	A/J	DBA/2J	C3H/HeJ	FVB/NJ
12	111758962	rs213369443	G/T	U5:Klc1	G		G	G	G	G	G
12	111759057	rs49726469	C/T	I:Klc1	T		T	C	C	C	C
12	111759105	rs244590578	A/T	I:Klc1	A		A	A	A	A	A
12	111759113	rs212468055	C/T	I:Klc1	C		C	C	C	C	C
12	111759142	rs240550656	A/G	I:Klc1	G		G	G	G	G	G
12	111759171	rs51854342	C/T	I:Klc1	C		C	T	T	T	T
12	111759215	rs46404232	C/T	I:Klc1	C		C	T	T	T	T
12	111759236	rs46778882	C/T	I:Klc1	C		C	T	T	T	C
12	111759279	rs257910094	G/T	I:Klc1	T		T	T	T	T	T
12	111759333	rs219468471	A/G	I:Klc1	G		G	G	G	G	G
12	111759340	rs50611271	C/T	I:Klc1	T		T	C	C	C	C
12	111759424	rs248123884	A/G	I:Klc1	G		G	G	G	G	G
12	111759429	rs50713362	C/T	I:Klc1	T		T	C	C	C	C
12	111759442	rs247286313	C/T	I:Klc1	C		C	C	C	C	C
12	111759533	rs248592904	A/G	I:Klc1	G		G	G	G	G	G
12	111759576	rs231431169	A/G	I:Klc1	G		G	G	G	G	G
12	111759627	rs246648615	C/T	I:Klc1	C		C	C	C	C	C
12	111759688	rs257340494	A/C	I:Klc1	C		C	C	C	C	C
12	111759719	rs224638056	G/T	I:Klc1	T		T	T	T	T	T
12	111759738				C		C	C	C	C	C
12	111759748	rs260386974	C/T	I:Klc1	C		C	C	C	C	C
12	111759825	rs228918400	C/T	I:Klc1	C		C	T	T	T	T
12	111759853	rs249217759	C/T	I:Klc1	C		C	T	T	T	T
12	111759866	rs254183727	C/T	I:Klc1	C		C	C	C	C	C
12	111759875	rs256369210	C/T	I:Klc1	T		T	C	C	C	C
12	111759876	rs238039031	A/G	I:Klc1	G		G	G	G	G	G
12	111759946	rs250613516	C/T	I:Klc1	C		C	C	C	C	C
12	111759968	rs213831526	A/C	I:Klc1	C		C	C	C	C	C
12	111760037	rs229623618	C/T	I:Klc1	C		C	C	C	C	C
12	111760078	rs248273024	C/T	I:Klc1	C		C	C	C	C	C
12	111760137	rs580562898	G/T	I:Klc1	G		G	G	G	G	G
12	111760233	rs226676281	A/T	I:Klc1	A		A	A	A	A	A
12	111760263	rs29197418	A/G	I:Klc1	G		G	A	A	A	A
12	111760374	rs259308300	C/T	I:Klc1	T		T	T	T	T	T
12	111760451	rs224003751	C/T	I:Klc1	C		C	C
12	111760510	rs586324762	C/T	I:Klc1	T		T	T	T	T	T
12	111760533	rs243997693	C/T	I:Klc1	T		T	T	T	T	T
12	111760564	rs257280321	G/T	I:Klc1	G		G	G	G	G	G
12	111760593	rs579605632	C/T	I:Klc1	C		C	C	C	C	C
12	111760698				C		C	C	C	C	C
12	111760711	rs224771047	A/G/T	I:Klc1	G		G	G	G	G	G
12	111760716	rs236859291	G/T	I:Klc1	G		G	G	G	G	G
12	111760743	rs261050839	C/T	I:Klc1	T		T	T	T	T	T
12	111760773	rs234205973	A/G	I:Klc1	A		A	A	A	A	A
12	111760798	rs47169473	G/T	I:Klc1	G		G	T	T	T	T
12	111760807	rs263826439	C/T	I:Klc1	C		C	C	C	C	C
12	111760808	rs232416406	G/T	I:Klc1	T		T	T	T	T	T
12	111760895	rs47432958	A/G	I:Klc1	G		G	A	A	A	A
12	111760907	rs246116422	A/G	I:Klc1	G		G	G	G	G	G
12	111760945	rs230919494	C/T	I:Klc1	T		T	T	T	T	T
12	111760989	rs48625661	C/T	I:Klc1	T		T	C	C	C	C
12	111760991	rs219231435	A/C	I:Klc1	A		A	A	A	A	A
12	111760996	rs239583818	A/G	I:Klc1	A		A	A	A	A	A
12	111761037	rs235248386	C/T	I:Klc1	C		C	C	C	C	C
12	111761075	rs50880783	A/G	I:Klc1	G		G	A	A	A	A
12	111761096	rs232589824	A/G	I:Klc1	G		G	G	G	G	G
12	111761112	rs48447359	A/T	I:Klc1	A		A	T	T	T	T
12	111761114	rs218657801	C/T	I:Klc1	T		T	T	T	T	T
12	111761168	rs236995408	A/T	I:Klc1	A		A	A	A	A	A
12	111761179	rs237973499	A/G	I:Klc1	G		G	G	G	G	G
12	111761182	rs107786792	C/T	I:Klc1	T		T	C	C	C	C
12	111761200	rs108529900	G/T	I:Klc1	T		T	G	G	G	G
12	111761212	rs246127570	A/C	I:Klc1	A		A	A	A	A	A
12	111761225	rs232000220	C/T	I:Klc1	T		T	T	T	T	T
12	111761285	rs244802101	A/G	I:Klc1	G		G	G	G	G	G
12	111761297	rs255737029	C/T	I:Klc1	T		T	T	T	T	T
12	111761323	rs108493014	C/T	I:Klc1	T		T	C	C	C	C
12	111761325	rs108161981	C/T	I:Klc1	T		T	C	C	C	C
12	111761432	rs236864955	A/G	I:Klc1	A		A	A	A	A	A
12	111761465				C		C	C	C	C	C
12	111761484	rs242118077	C/T	I:Klc1	C		C	C	C	C	C
12	111761511	rs253249366	A/G	I:Klc1	G		G	G	G	G	G
12	111761525	rs216136017	C/T	I:Klc1	T		T	T	T	T	T
12	111761552	rs232862881	A/C	I:Klc1	A		A	A	A	A	A
12	111761556	rs251088673	C/G	I:Klc1	G		G	G	G	G	G
12	111761631				A		A	A	A	A	A
12	111761632	rs256425060	A/G	I:Klc1	G		G	G	G	G	G
12	111761654	rs49823586	A/G	I:Klc1	A		A	G	G	G	G
12	111761677	rs264073215	A/C	I:Klc1	A		A	A	A	A	A
12	111761717	rs255688480	C/G	I:Klc1	G		G	G	G	G	G
12	111761737	rs262924430	C/T	I:Klc1	C		C	T	T	T	T
12	111761749	rs581833119	C/T	I:Klc1	T		T	C	C	C	C
12	111761786	rs232428186	A/G	I:Klc1	A		A	G	G	G	G
12	111761851	rs221074232	A/G	I:Klc1	G		G	G	G	G	G
12	111761868	rs238798969	A/C	I:Klc1	A		A	A	A	A	A
12	111761877	rs255830874	A/C	I:Klc1	A		A	A	A	A	A
12	111761934	rs246171298	A/G	I:Klc1	A		A	G	G	G	G
12	111761944	rs216822491	A/C	I:Klc1	C		C	A	A	A	A
12	111761972	rs266176263	C/G	I:Klc1	C		C	C	C	C	C
12	111762026	rs585552917	C/T	I:Klc1	T		T	T	T	T	T
12	111762034	rs235307429	A/G	I:Klc1	A		A	G	G	G	G
12	111762037	rs258340287	A/T	I:Klc1	T		T	A	A	A	A
12	111762062				C		C	C	C	C	C
12	111762131	rs215855685	G/T	I:Klc1	G		G	G	G	G	G
12	111762132	rs226518405	A/G	I:Klc1	A		A	A	A	A	A
12	111762141	rs583791380	C/T	I:Klc1	C		C	C	C	C	C
12	111762144	rs47268042	C/T	I:Klc1	T		T	C	C	C	C
12	111762159	rs213315968	A/G	I:Klc1	A		A	A	A	A	A
12	111762321	rs229778860	A/G	I:Klc1	G		G	G	G	G	G
12	111762336	rs260794328	A/G	I:Klc1	G		G	G	G	G	G
12	111762365	rs217815861	A/C	I:Klc1	C		C	C	C	C	C
12	111762376	rs238485172	A/G	I:Klc1	A		A	A	A	A	A
12	111762381				A		A	A	A	A	A
12	111762388				G		G	G	G	G	G
12	111762434	rs262709562	G/T	I:Klc1	G		G	G	G	G	G
12	111762459	rs219754235	A/T	I:Klc1	T		T	T	T	T	T
12	111762480	rs237207664	A/C	I:Klc1	C		C	C	C	C	C
12	111762483	rs48279982	C/T	I:Klc1	C		C	T	T	T	T
12	111762539	rs587426245	C/T	I:Klc1	T		T	T	T	T	T
12	111762562	rs219016615	A/C	I:Klc1	C		C	C	C	C	C
12	111762607	rs244353459	G/T	I:Klc1	T		T	T	T	T	T
12	111762620	rs47590704	C/G	I:Klc1	G		G	C	C	C	C
12	111762631	rs234263151	A/G	I:Klc1	A		A	A	A	A	A
12	111762641	rs49463724	C/T	I:Klc1	T		T	C	C	C	C
12	111762661	rs265553960	C/G	I:Klc1	G		G	G	G	G	G
12	111762663	rs48557744	C/T	I:Klc1	C		C	T	T	T	T
12	111762683	rs48784043	G/T	I:Klc1	T		T	G	G	G	G
12	111762724	rs581344855	C/T	I:Klc1	T		T	T	T	T	T
12	111762731	rs212802782	A/G	I:Klc1	A		A	A	A	A	A
12	111762752	rs224224580	A/G	I:Klc1	G		G	G	G	G	G
12	111762757	rs260017113	C/T	I:Klc1	C		C	C	C	C	C
12	111762770	rs217896572	C/T	I:Klc1	C		C	C	C	C	C
12	111762772	rs47098118	C/T	I:Klc1	C		C	T	T	T	T
12	111762788	rs258399010	A/G	I:Klc1	G		G	G	G	G	G
12	111762821	rs48237703	A/G/T	I:Klc1	A		A	T	T	T	T
12	111762838	rs231097020	A/G	I:Klc1	G		G	G	G	G	G
12	111762910	rs248650586	C/T	I:Klc1	C		C	C	C	C	C
12	111762968	rs219003401	C/T	I:Klc1	C		C	C	C	C	C
12	111763023	rs241690855	C/T	I:Klc1	C		C	C	C	C	C
12	111763029	rs48781242	C/T	I:Klc1	T		T	C	C	C	C
12	111763056	rs226033764	A/G	I:Klc1	G		G	G	G	G	G
12	111763060	rs249503609	C/T	I:Klc1	C		C	C	C	C	C
12	111763094	rs259245442	A/G	I:Klc1	A		A	A	A	A	A
12	111763095	rs220457375	A/G	I:Klc1	G		G	G	G	G	G
12	111763105	rs580693273	C/G	I:Klc1	C		C	C	C	C	C
12	111763124				G		G	G	G	G	G
12	111763147	rs48839946	A/G	I:Klc1	A		A	G	G	G	G
12	111763150	rs46562988	C/T	I:Klc1	C		C	T	T	T	T
12	111763183	rs50008653	A/T	I:Klc1	T		T	A	A	A	A
12	111763257	rs584169407	C/T	I:Klc1	C		C	C	C	C	C
12	111763262	rs586426366	A/G	I:Klc1	A		A		G	G	G
12	111763272	rs254660525	C/T	I:Klc1	C		C	C	C	C	C
12	111763302	rs265924249	C/T	I:Klc1	T		T	T	T	T	T
12	111763343	rs50518337	G/T	I:Klc1	T		T	G	G	G	G
12	111763426	rs47904490	A/C	I:Klc1	C		C	A	A	A	A
12	111763461	rs214174832	C/G	I:Klc1	G		G	G	G	G	G
12	111763489	rs29488114	A/T	I:Klc1	T		T	A	A	A	A
12	111763490	rs242741143	C/T	I:Klc1	C		C	C	C	C	C
12	111763517	rs211777476	A/C	I:Klc1	A		A	A	A	A	A
12	111763569	rs29142121	A/G	I:Klc1	G		G	A	A	A	A
12	111763596				C		C	C	C	C	C
12	111763622	rs29211033	C/T	I:Klc1	T		T	C	C	C	C
12	111763659	rs226649116	C/T	I:Klc1	T		T	T	T	T	T
12	111763676	rs238896673	C/T	I:Klc1	C		C	C	C	C	C
12	111763685				G		G	G	G	G	G
12	111763713	rs253167337	C/T	I:Klc1	C		C	C	C	C	C
12	111763750	rs220445073	C/T	I:Klc1	C		C	C	C	C	C
12	111763774				C		C	C	C	C	C
12	111763808	rs29204062	A/G	I:Klc1	G		G	A	A	A	A
12	111763843				A		A	A	A	A	A
12	111763870				G		G	G	G	G	G
12	111763872	rs29221210	C/G/T	I:Klc1	C		C	G	G	G	G
12	111763911	rs220482175	A/G	I:Klc1	A		A	A	A	A	A
12	111763945	rs50716517	A/G	I:Klc1	A		A	G	G	G	G
12	111764017				G		G	G	G	G	G
12	111764067	rs47666744	A/G	I:Klc1	A		A	G	G	G	G
12	111764115	rs233119541	A/G	I:Klc1	A		A	A	A	A	A
12	111764173	rs245154532	C/T	I:Klc1	T		T	T	T	T	T
12	111764213	rs582173650	C/T	I:Klc1	T		T	T	T	T	T
12	111764221	rs48114855	A/G	I:Klc1	A		A	G	G	G	G
12	111764239	rs45708812	A/G	I:Klc1	G		G	A	A	A	A
12	111764268	rs49202975	A/G	I:Klc1	A		A	G	G	G	G
12	111764362	rs218555327	C/T	I:Klc1	C		C	C	C	C	C
12	111764376	rs108477838	C/T	I:Klc1	C		C	T	T	T	T
12	111764384	rs253106431	C/T	I:Klc1	C		C	C	C	C	C
12	111764439	rs220512323	C/G	I:Klc1	G		G	G	G	G	G
12	111764450	rs232151024	C/T	I:Klc1	C		C	C	C	C	C
12	111764459	rs250572585	A/G	I:Klc1	G		G	G	G	G	G
12	111764463	rs220335847	A/G	I:Klc1	G		G	G	G	G	G
12	111764531	rs108872289	C/T	I:Klc1	C		C	T	T	T	T
12	111764564	rs108546862	C/T	I:Klc1	C		C	T	T	T	T
12	111764587	rs263822017	C/T	I:Klc1	T		T	T	T	T	T
12	111764600	rs224931104	C/T	I:Klc1	C		C	C	C	C	C
12	111764606				C		C	C	C	C	C
12	111764613	rs239238826	A/G	I:Klc1	A		A	A	A	A	A
12	111764683	rs256302967	C/T	I:Klc1	T		T	T	T	T	T
12	111764724	rs582432015	A/T	I:Klc1	A		A	A	A	A	A
12	111764771	rs222290887	G/T	I:Klc1	T		T	G	G	G	G
12	111764794	rs246493503	C/T	I:Klc1	T		T	C	C	C	C
12	111764798	rs258271126	G/T	I:Klc1	T		T	G	G	G	G
12	111764814	rs221093445	C/T	I:Klc1	T		T	C	C	C	C
12	111764874	rs253620248	A/G	I:Klc1	G		G	G	G	G	G
12	111764884	rs216811957	C/T	I:Klc1	T		T	T	T	T	T
12	111764903	rs240372072	A/G	I:Klc1	A		A	G	G	G	G
12	111764905	rs246838296	A/G	I:Klc1	A		A	A	A	A	A
12	111764944	rs586072167	A/G	I:Klc1	G		G	A	A	G	G
12	111764962				G		G
12	111764964	rs579200464	A/G	I:Klc1	G		G
12	111764976	rs581788392	A/G	I:Klc1	G		G	A	A	G	G
12	111765001	rs214769106	A/G	I:Klc1	A		A	G	G	G	G
12	111765007	rs232070147	C/T	I:Klc1	C		C	T	T	T	T
12	111765080	rs259344983	C/T	I:Klc1	T		T	C	C	C	C
12	111765089	rs229451520	G/T	I:Klc1	G		G	T	T	T	T
12	111765118	rs243299394	C/T	I:Klc1	C		C	C	C	C	C
12	111765281	rs47900715	C/T	I:Klc1	C		C	T	T	T	T
12	111765285	rs50366666	A/G	I:Klc1	A		A	G	G	G	G
12	111765321	rs47651790	A/G	I:Klc1	A		A	G	G	G	G
12	111765352	rs250417135	A/G	I:Klc1	A		A	A	A	A	A
12	111765421	rs219360604	G/T	I:Klc1	G		G	G	G	G	G
12	111765463	rs236555472	A/G	I:Klc1	G		G	G	G	G	G
12	111765487				C		C	C	C	C	C
12	111765498				C		C	C	C	C	C
12	111765499	rs51253155	A/G	I:Klc1	G		G	A	A	A	A
12	111765513	rs48879544	A/G	I:Klc1	A		A	G	G	G	G
12	111765548	rs249899274	C/T	I:Klc1	T		T	T	T	T	T
12	111765549	rs585438095	A/G	I:Klc1	G		G	G	G	G	G
12	111765553	rs579559074	A/G	I:Klc1	G		G	G	G	G	G
12	111765595				T		T	T	T	T	T
12	111765602				A		A	A	A	A	A
12	111765614	rs583596187	A/G	I:Klc1	G		G	G	G	G	G
12	111765619				A		A	A	A		A
12	111765676	rs256368422	C/T	I:Klc1	T		T
12	111765705				C		C	C	C	C	C
12	111765711	rs256796914	A/G	I:Klc1	A		A		G	G
12	111765713	rs584724139	G/T	I:Klc1	G		G	G	G	G	G
12	111765717	rs226997237	C/T	I:Klc1	C		C	C	C	C	C
12	111765726	rs52422623	C/T	I:Klc1	C		C	T	T	T	T
12	111765737	rs107851080	C/T	I:Klc1	T		T	C	C	C	C
12	111765760				C		C	C	C	C	C
12	111765783	rs46707888	C/T	I:Klc1	T		T	C	C	C	C
12	111765791	rs250141897	C/T	I:Klc1	C		C	C	C	C	C
12	111765804	rs212634799	A/C	I:Klc1	C		C	C	C	C	C
12	111765808	rs240617920	C/T	I:Klc1	C		C	C	C	C	C
12	111765813	rs47600665	G/T	I:Klc1	G		G	T	T	T	T
12	111765874	rs46289769	C/G	I:Klc1	C		C	G	G	G	G
12	111765877	rs46169620	A/G	I:Klc1	G		G	A	A	A	G
12	111765920	rs250594996	C/T	I:Klc1	T		T	T	T	T	T
12	111765938	rs219349076	A/G	I:Klc1	A		A	A	A	A	A
12	111765966				C		C	C	C	C	C
12	111766057	rs236719041	G/T	I:Klc1	T		T
12	111766069	rs265645319	G/T	I:Klc1	T		T	T	T	T	T
12	111766106				C		C	C	C	C	C
12	111766116	rs220857351	A/G	I:Klc1	G		G	G	G	G	G
12	111766187	rs239382813	C/T	I:Klc1	T		T	T	T	T	T
12	111766198				G		G	G	G	G	G
12	111766200	rs262723602	A/G	I:Klc1	G		G	G	G	G	A
12	111766241	rs578653770	C/T	I:Klc1	C		C	C	C	C	C
12	111766249	rs581271431	A/G	I:Klc1	A		A	A	A	A	A
12	111766255				G		G	G	G	G	G
12	111766288				C		C	C	C	C	C
12	111766310	rs226134199	C/G	I:Klc1	C		C	G	G	G	G
12	111766316	rs254627507	A/T	I:Klc1	T		T	T	T	T	T
12	111766361	rs261740869	A/G	I:Klc1	G		G	G	G	G	G
12	111766446	rs235235603	C/T	I:Klc1	C		C	C	C	C	C
12	111766488	rs254197486	C/T	I:Klc1	T		T	T	T	T	T
12	111766502	rs216081408	A/G	I:Klc1	G		G	G	G	G	G
12	111766518	rs233050802	C/T	I:Klc1	C		C	C	C	C	C
12	111766550	rs584694709	G/T	I:Klc1	G		G	T	T	T	T
12	111766586	rs244604355	C/T	I:Klc1	C		C	C	C	C	C
12	111766594	rs579276734	C/T	I:Klc1	C		C	C	C	C	C
12	111766605	rs47237946	A/C/T	I:Klc1	T		T	C	C	C	C
12	111766689	rs260832225	A/G	I:Klc1	G		G	G	G	G	G
12	111766724	rs226689768	C/G	I:Klc1	G		G	G	G	G	G
12	111766727				G		G	G	G	G	G
12	111766749	rs578490320	C/T	I:Klc1	C		C	C	C	C	C
12	111766750	rs582373263	C/G	I:Klc1	C		C	C	C	C	C
12	111766782	rs46019966	A/G	I:Klc1	A		A	G	G	G	G
12	111766881	rs239521119	C/T	I:Klc1	C		C	C	C	C	C
12	111766899	rs257342074	C/T	I:Klc1	C		C	C	C	C	C
12	111766958				A		A	A	A	A	A
12	111766962	rs585900064	A/G	I:Klc1	G		G	G	G	G	G
12	111766991	rs218555595	A/G	I:Klc1	A		A	A	A	A	A
12	111767021	rs240809132	A/T	I:Klc1	T		T	T	T	T	T
12	111767123	rs47941142	A/G	I:Klc1	A		A	G	G	G	G
12	111767149	rs234266967	A/T	I:Klc1	A		A	A	A	A	A
12	111767180	rs259500220	C/T	I:Klc1	C		C	C	C	C	C
12	111767208	rs258422312	C/T	I:Klc1	C		C	C	C	C	C
12	111767247	rs226971168	G/T	I:Klc1	T		T	T	T	T	T
12	111767274	rs244680213	C/T	I:Klc1	C		C	C	C	C	C
12	111767367	rs213831618	C/T	I:Klc1	T		T	T	T	T	T
12	111767391	rs237318236	C/T	I:Klc1	C		C	C	C	C	C
12	111767407	rs249205127	A/T	I:Klc1	A		A	A	A	A	A
12	111767413	rs219055492	C/T	I:Klc1	T		T	T	T	T	T
12	111767423	rs239496497	A/G	I:Klc1	A		A	A	A	A	A
12	111767475				C		C	C	C	C	C
12	111767483				T		T	T	T	T	T
12	111767551	rs250969393	A/G	I:Klc1	A		A	A	A	A	A
12	111767565	rs29199772	C/T	I:Klc1	C		C	T	T	T	T
12	111767575	rs243602500	G/T	I:Klc1	G		G	G	G	G	G
12	111767583	rs260671163	C/T	I:Klc1	C		C	C	C	C	C
12	111767589	rs227592766	A/G	I:Klc1	G		G	G	G	G	G
12	111767664	rs247990295	A/C	I:Klc1	A		A	A	A	A	A
12	111767813	rs258516082	C/T	I:Klc1	C		C	C	C	C	C
12	111767830	rs227059033	A/G	I:Klc1	A		A	A	A	A	A
12	111767868	rs238669975	A/G	I:Klc1	G		G	G	G	G	G
12	111767884	rs255587969	A/G	I:Klc1	A		A	A	A	A	A
12	111767951	rs579754207	C/T	I:Klc1	C		C	C	C	C	C
12	111768040	rs29165736	A/T	I:Klc1	T		T	A	A	A	A
12	111768073	rs49689481	A/G	I:Klc1	A		A	G	G	G	G
12	111768086	rs29222445	C/T	I:Klc1	T		T	C	C	C	C
12	111768103	rs29201588	A/G	I:Klc1	A		A	G	G	G	G
12	111768116	rs583493718	C/T	I:Klc1	T		T	T	T	T	T
12	111768123	rs247199595	G/T	I:Klc1	T		T	T	T	T	T
12	111768131	rs215159255	A/G	I:Klc1	A		A	A	A	A	A
12	111768134	rs232582910	C/T	I:Klc1	T		T	T	T	T	T
12	111768168	rs251146554	A/G	I:Klc1	G		G	G	G	G	G
12	111768200	rs212978737	A/G	I:Klc1	G		G	G	G	G	G
12	111768203	rs234475368	A/T	I:Klc1	A		A	A	A	A	A
12	111768224	rs264023899	A/G	I:Klc1	G		G	G	G	G	G
12	111768230	rs225393805	C/T	I:Klc1	T		T	T	T	T	T
12	111768244	rs585922180	A/T	I:Klc1	T		T	T	T	T	T
12	111768345	rs580074555	A/G	I:Klc1	G		G	G	G	G	G
12	111768354	rs584094186	A/G	I:Klc1	G		G	G	G	G	G
12	111768444	rs239717148	A/G	I:Klc1	G		G	G	G	G	G
12	111768454	rs252240295	C/T	I:Klc1	C		C	C	C	C	C
12	111768455	rs45809416	C/T	I:Klc1	C		C	T	T	T	T
12	111768473	rs49110646	A/G	I:Klc1	G		G	A	A	A	A
12	111768552	rs50486613	C/G	I:Klc1	G		G	C	C	C	C
12	111768636	rs47438637	A/G	I:Klc1	A	A	A	G	G	G	G
12	111768660	rs241376906	C/G	I:Klc1	G		G	G	G	G	G
12	111768715	rs49443375	C/T	I:Klc1	C	C	C	C	C	C	C
12	111768780	rs266193671	A/C	I:Klc1	C		C	C	C	C	C
12	111768803	rs233143888	G/T	I:Klc1	G		G	G	G	G	G
12	111768804	rs247317959	C/G	I:Klc1	G		G	G	G	G	G
12	111768826	rs215146417	A/G	I:Klc1	G		G	G	G	G	G
12	111768899	rs587380365	A/G	I:Klc1	G		G	G	G	G	G
12	111768909				T		T	T	T	T	T
12	111768962				G		G
12	111769219	rs45790353	A/C/T	I:Klc1	C		C	T	T	T	T
12	111769233	rs212735094	C/T	I:Klc1	C		C	C	C	C	C
12	111769251	rs236083096	A/G	I:Klc1	G		G	G	G	G	G
12	111769262	rs254461692	C/T	I:Klc1	C		C	C	C	C	C
12	111769273	rs45632691	C/T	I:Klc1	T		T	C	C	C	C
12	111769279	rs233277169	C/T	I:Klc1	C		C	C	C	C	C
12	111769304				G		G	G	G	G	G
12	111769342	rs45759607	A/G	I:Klc1	G	G	G	A	A	A	A
12	111769388	rs221074094	C/T	I:Klc1	T		T	T	T	T	T
12	111769415	rs232505226	C/T	I:Klc1	C		C	C	C	C	C
12	111769435	rs262220665	C/T	I:Klc1	C		C	C	C	C	C
12	111769441	rs45737434	A/G	I:Klc1	A		A	G	G	G	G
12	111769467				C		C	C	C	C	C
12	111769468	rs46019072	C/G/T	I:Klc1	T		T	G	G	G	G
12	111769477	rs52005685	C/T	I:Klc1	T		T	C	C	C	C
12	111769478	rs222899340	G/T	I:Klc1	G		G	G	G	G	G
12	111769481				A		A	A	A	A	A
12	111769493	rs48713786	A/G	I:Klc1	G		G	A	A	A	A
12	111769521	rs259191589	A/G	I:Klc1	G		G	G	G	G	G
12	111769535	rs226520178	A/C	I:Klc1	C		C	C	C	C	C
12	111769538	rs49478452	A/C	I:Klc1	C		C	A	A	A	A
12	111769548	rs47808884	A/G	I:Klc1	A		A	G	G	G	G
12	111769565	rs46528947	C/T	I:Klc1	T		T	C	C	C	C
12	111769606	rs260034495	A/G	I:Klc1	G		G	G	G	G	G
12	111769659	rs580893497	G/T	I:Klc1	T		T	T	T	T	T
12	111769729	rs217684477	A/G	I:Klc1	G		G	G	G	G	G
12	111769760	rs233404240	A/T	I:Klc1	T		T	T	T	T	T
12	111769794	rs48662121	C/G	I:Klc1	C		C	G	G	G	G
12	111769806	rs214056604	A/T	I:Klc1	A		A	A	A	A	A
12	111769849	rs261722923	A/G	I:Klc1	G		G	A	A	A	A
12	111769852	rs49225640	C/T	I:Klc1	C	C	C	T	T	T	T
12	111769862				C		C	C	C	C	C
12	111769927				C		C	C	C	C	C
12	111769939	rs47665734	A/G	I:Klc1	G	G	G	G	G	G	G
12	111769946	rs234944941	A/G	I:Klc1	G		G	G	G	G	G
12	111769951	rs264398738	C/T	I:Klc1	C		C	C	C	C	C
12	111769957	rs49344891	C/G	I:Klc1	C	C	C	C	C	C	C
12	111770030	rs241445152	A/T	I:Klc1	A		A	A	A	A	A
12	111770048	rs29141182	A/T	I:Klc1	T	T	T	A	A	A	A
12	111770058	rs29144431	A/G	I:Klc1	A	A	A	G	G	G	G
12	111770098	rs246043158	A/G	I:Klc1	A		A	A	A	A	A
12	111770120				G		G	G	G	G	G
12	111770123	rs221991836	G/T	I:Klc1	T		T	G	G	G	G
12	111770127	rs584291322	G/T	I:Klc1	T		T	T	T	T	T
12	111770144				C		C	C	C	C	C
12	111770171				C		C			C
12	111770235	rs587345323	A/G	I:Klc1	G		G	G	G	G	G
12	111770267				G		G	G	G	G	G
12	111770274				A		A	A	A	A	A
12	111770298	rs261910610	C/T	I:Klc1	C		C	C	C	C	C
12	111770304	rs52205129	C/T	I:Klc1	T	T	T	C	C	C	C
12	111770345	rs254571805	A/G	I:Klc1	G		G	G	G	G	G
12	111770349	rs258893403	A/G	I:Klc1	G		G	G	G	G	G
12	111770369	rs227467348	G/T	I:Klc1	G		G	G	G	G	G
12	111770394	rs245043712	C/T	I:Klc1	C		C	C	C	C	C
12	111770399				T		T	T	T	T	T
12	111770402	rs214185018	C/T	I:Klc1	T		T	T	T	T	T
12	111770416	rs224880626	C/T	I:Klc1	T		T	T	T	T	T
12	111770421	rs45700917	C/T	I:Klc1	T	T	T	T	T	T	T
12	111770488	rs581162101	A/G	I:Klc1	G		G	G	G	G	G
12	111770518	rs213214653	C/T	I:Klc1	C		C	C	C	C	C
12	111770555	rs51806056	A/G	I:Klc1	G	G	G	A	A	A	A
12	111770566	rs261087793	C/T	I:Klc1	T		T	T	T	T	T
12	111770594	rs216895167	A/G	I:Klc1	G		G	G	G	G	G
12	111770684	rs49707969	C/G	I:Klc1	G	G	G	G	G	G	G
12	111770726	rs252975057	C/T	I:Klc1	C		C	C	C	C	C
12	111770750	rs220457261	C/T	I:Klc1	C		C	C	C	C	C
12	111770766	rs47580735	C/T	I:Klc1	C	C	C	T	T	T	T
12	111770861	rs261624098	A/G	I:Klc1	G		G	G	G	G	G
12	111770889	rs50731553	C/T	I:Klc1	C	C	C	C	C	C	C
12	111770939	rs251210970	C/T	I:Klc1	C		C	C	C	C	C
12	111770975	rs49880901	A/G	I:Klc1	A	A	A	G	G	G	G
12	111770985	rs227407535	A/G	I:Klc1	G		G	A	A	A	A
12	111770988	rs239113059	C/T	I:Klc1	C		C	T	T	T	T
12	111770997	rs256033715	C/G	I:Klc1	C		C	G	G	G	G
12	111770998	rs229995488	C/T	I:Klc1	T		T	C	C	C	C
12	111770999	rs585348652	A/G	I:Klc1	G		G	G	G	G	G
12	111771012	rs582014369	C/T	I:Klc1	T		T	T	T	T	T
12	111771014	rs584221366	A/T	I:Klc1	A		A	T	T	T	T
12	111771019				A		A	G		G
12	111771061				C		C	C	C	C	C
12	111771108	rs249544441	C/T	I:Klc1	C		C	C	C	C	C
12	111771149	rs211819327	A/T	I:Klc1	T		T	T	T	T	T
12	111771155	rs265044968	A/G	I:Klc1	A		A		A
12	111771159	rs249124296	A/G	I:Klc1	A		A				A
12	111771174				C		C
12	111771191	rs107736461	C/T	I:Klc1	C		C	T	T	T	T
12	111771226	rs107633677	G/T	I:Klc1	T		T	G	G	G	G
12	111771262	rs108176211	C/G	I:Klc1	C		C	G	G	G	G
12	111771373	rs578727295	G/T	I:Klc1	G		G
12	111771382				G		G
12	111771399				G		G	G	G	G	G
12	111771403				G		G
12	111771407	rs582322050	A/G	I:Klc1	A		A	A	A	A	A
12	111771421	rs585413660	A/C	I:Klc1	A		A	A	A	A	A
12	111771437				A		A	A	A	A	A
12	111771459	rs220171607	C/T	I:Klc1	C		C	C	C	C	C
12	111771469	rs49967552	G/T	I:Klc1	T	T	T	G	G	G	G
12	111771518	rs50392194	C/T	I:Klc1	T		T	C	C	C	C
12	111771535	rs51314514	A/G	I:Klc1	A		A	G	G	G	G
12	111771553	rs580220970	A/C	I:Klc1	C		C	C	C	C	C
12	111771560	rs47306288	C/T	I:Klc1	T		T	C	C	C	C
12	111771574	rs48667813	A/G	I:Klc1	G		G	A	A	A	A
12	111771580	rs211706578	A/G	I:Klc1	A		A	G	G	G	G
12	111771676	rs51421274	A/G	I:Klc1	A	A	A	G	G	G	G
12	111771696	rs46148493	A/C	I:Klc1	C	C	C	A	A	A	A
12	111771704	rs234536315	G/T	I:Klc1	T		T	T	T	T	T
12	111771750	rs48852406	C/T	I:Klc1	C	C	C	T	T	T	T
12	111771790	rs51884926	G/T	I:Klc1	T	T	T	G	G	G	G
12	111771804	rs228336826	C/T	I:Klc1	T		T	T	T	T	T
12	111771822	rs50169996	C/T	I:Klc1	T		T	C	C	C	C
12	111771843	rs48631640	A/G	I:Klc1	G		G	A	A	A	A
12	111771852	rs51232043	A/G	I:Klc1	G		G	A	A	A	A
12	111771861	rs51875721	C/T	I:Klc1	T		T	C	C	C	C
12	111771866	rs212209494	C/T	I:Klc1	C		C	C	C	C	C
12	111771903				C		C	C	C	C	C
12	111771941	rs582525237	C/T	I:Klc1	C		C	C	C	C	T
12	111771953	rs48437842	C/T	I:Klc1	C		C	T	T	T	T
12	111771999	rs52339089	C/G	I:Klc1	C		C	G	G	G	G
12	111772006	rs52573794	A/G	I:Klc1	G		G	A	A	A	A
12	111772025	rs239368734	A/C	I:Klc1	A		A	C	C	C	C
12	111772080	rs52527238	C/T	I:Klc1	T		T	C	C	C	C
12	111772139	rs47773666	A/G	I:Klc1	A		A	G	G	G	G
12	111772151	rs49622049	G/T	I:Klc1	T		T	G	G	G	G
12	111772166	rs47885827	G/T	I:Klc1	G		G	T	T	T	T
12	111772220	rs48232363	A/C	I:Klc1	C		C	A	A	A	A
12	111772234	rs226487978	C/T	I:Klc1	C		C	C	C	C	C
12	111772290	rs241699365	C/G	I:Klc1	G		G	G	G	G	G
12	111772291	rs259625641	C/T	I:Klc1	C		C	C	C	C	C
12	111772309	rs227058575	C/T	I:Klc1	T		T	T	T	T	T
12	111772451	rs246837235	C/T	Cs:Klc1:S:44	C		C	C	C	C	C
12	111772595	rs262964309	G/T	I:Klc1	G		G	G	G	G	G
12	111772597	rs47133500	C/T	I:Klc1	T	T	T	C	C	C	C
12	111772603	rs51541668	A/G	I:Klc1	G		G	A	A	A	A
12	111772618	rs47141242	A/C	I:Klc1	C		C	A	A	A	A
12	111772622				G		G	G	G	G	G
12	111772671	rs235375880	G/T	I:Klc1	T		T	T	T	T	T
12	111772673	rs246754246	C/T	I:Klc1	C		C	C	C	C	C
12	111772676	rs215964326	G/T	I:Klc1	T		T	T	T	T	T
12	111772695	rs232938010	C/T	I:Klc1	T		T	T	T	T	T
12	111772717	rs262411602	A/C	I:Klc1	A		A	A	A	A	A
12	111772754	rs222559055	G/T	I:Klc1	G		G	G	G	G	G
12	111772761	rs48057995	C/T	I:Klc1	C		C	T	T	T	T
12	111772778	rs255426475	A/G	I:Klc1	A		A	A	A	A	A
12	111772800	rs51195394	C/T	I:Klc1	C		C	T	T	T	T
12	111772857	rs241767815	A/G	I:Klc1	A		A	A	A	A	A
12	111772858				C		C	C	C	C	C
12	111772898	rs47063998	A/C	I:Klc1	C		C	A	A	A	A
12	111772899	rs50950443	A/G	I:Klc1	G		G	A	A	A	A
12	111772921	rs239393178	A/G	I:Klc1	G		G	G	G	G	G
12	111772925	rs265388243	C/T	I:Klc1	C		C	C	C	C	C
12	111772927	rs230566225	C/T	I:Klc1	T		T	T	T	T	T
12	111772935	rs245328332	A/G	I:Klc1	G		G	G	G	G	G
12	111772980	rs586413637	A/C	I:Klc1	A		A	A	A	A	A
12	111772988				T		T	T	T	T	T
12	111773011				C		C	C	C	C	C
12	111773102	rs261697988	A/G	I:Klc1	G		G	G	G	G	G
12	111773140	rs229488254	C/T	I:Klc1	C		C	C	C	C	C
12	111773204	rs246829908	A/C	I:Klc1	A		A	C		C
12	111773235	rs216091302	C/T	I:Klc1	C		C	C	C	C	C
12	111773245				C		C	C	C	C	C
12	111773270	rs52164685	G/T	I:Klc1	T		T
12	111773272	rs580441259	G/T	I:Klc1	T		T	T	T	T	T
12	111773273				T		T	T	T	T	T
12	111773284	rs583174570	C/T	I:Klc1	C		C	C	C	C	C
12	111773287	rs226874486	A/G	I:Klc1	A		A	G	G	G	G
12	111773309	rs251628923	C/T	I:Klc1	T		T	T	T	T	T
12	111773317	rs214168990	A/G	I:Klc1	G		G	G	G	G	G
12	111773319	rs52465936	C/T	I:Klc1	T		T	C	C	C	C
12	111773379	rs260886662	G/T	I:Klc1	G		G	G	G	G	G
12	111773415	rs217271763	A/G	I:Klc1	G		G	G	G	G	G
12	111773418	rs235433118	C/T	I:Klc1	C		C	C	C	C	C
12	111773450	rs253366534	C/T	I:Klc1	T		T	T	T	T	T
12	111773468	rs49118856	G/T	I:Klc1	T		T	G	G	G	G
12	111773489	rs239382806	C/T	I:Klc1	C		C	C	C	C	C
12	111773517				G		G	G	G	G	G
12	111773530	rs256798365	C/T	I:Klc1	C		C	C	C	C	C
12	111773546	rs222606703	G/T	I:Klc1	G		G	G	G	G	G
12	111773548	rs242573255	C/T	I:Klc1	C		C	C	C	C	C
12	111773549	rs6319574	A/G	I:Klc1	A		A	G	G	G	G
12	111773561	rs47115251	C/T	I:Klc1	T		T	C	C	C	C
12	111773580	rs241090935	A/G	I:Klc1	G		G	G	G	G	G
12	111773588	rs258280681	C/T	I:Klc1	C		C	C	C	C	C
12	111773592	rs49220027	C/T	I:Klc1	C		C	T	T	T	T
12	111773605	rs48277056	C/G	I:Klc1	C		C	G	G	G	G
12	111773609	rs213902213	A/G	I:Klc1	G		G	G	G	G	G
12	111773655	rs229355231	C/T	I:Klc1	T		T	T	T	T	T
12	111773663	rs48933589	C/T	I:Klc1	C		C	T	T	T	T
12	111773674	rs217396507	C/T	I:Klc1	C		C	C	C	C	C
12	111773688	rs235420976	A/G	I:Klc1	A		A	A	A	A	A
12	111773864	rs253539348	C/T	I:Klc1	C		C	C	C	C	C
12	111773870	rs214946722	C/T	I:Klc1	C		C	C	C	C	C
12	111773896	rs51463129	A/G	I:Klc1	G	G	G	A	A	A	G
12	111773900	rs261896383	A/G	I:Klc1	A		A	A	A	A	A
12	111773918	rs221019224	C/T	I:Klc1	C		C	C	C	C	C
12	111773959	rs586761989	C/T	I:Klc1	T		T	T	T	T	T
12	111773963	rs50269060	C/T	I:Klc1	C	C	C	T	T	T	C
12	111773998	rs248483960	C/T	I:Klc1	C		C	C	C	C	C
12	111774003	rs223124925	C/T	I:Klc1	C		C	C	C	C	C
12	111774005	rs241081663	A/T	I:Klc1	A		A	A	A	A	A
12	111774016	rs51209195	C/T	I:Klc1	C	C	C	C	C	C	C
12	111774065	rs48850856	C/T	I:Klc1	T	T	T	C	C	C	C
12	111774091	rs46111715	A/G	I:Klc1	G	G	G	G	G	G	G
12	111774099	rs49569926	A/G	I:Klc1	G	G	G	A	A	A	G
12	111774101	rs265119380	G/T	I:Klc1	G		G	G	G	G	G
12	111774111				A		A	A	A	A	A
12	111774137	rs228799952	A/G	I:Klc1	G		G	G	G	G	G
12	111774140				T				T	T	T
12	111774256	rs29126225	G/T	I:Klc1	T	T	T	G	G	G	G
12	111774281				G		G	G	G	G	G
12	111774290	rs261249809	A/G	I:Klc1	A		A	A	A	A	A
12	111774328				T		T	T	T	T	T
12	111774403	rs228548493	A/G	Cs:Klc1:Q:104	A		A	A	A	A	A
12	111774427	rs13470826	G/T	Cs:Klc1:R:112	G	G	G	T	T	T	T
12	111774493	rs215030512	C/T	Cs:Klc1:S:134	C		C	C	C	C	C
12	111774562				C		C	C	C	C	C
12	111774601				C		C	C	C	C	C
12	111774602	rs51756226	A/G	I:Klc1	A	A	A	G	G	G	G
12	111774608	rs250427602	C/T	I:Klc1	C		C	C	C	C	C
12	111774623	rs49021077	A/G	I:Klc1	G	G	G	A	A	A	A
12	111774645	rs234315455	C/T	I:Klc1	C		C	C	C	C	C
12	111774676	rs252976735	C/T	I:Klc1	C		C	C	C	C	C
12	111774684	rs47614054	C/T	I:Klc1	T	T	T	C	C	C	C
12	111774728	rs234783048	C/T	I:Klc1	C		C	C	C	C	C
12	111774733	rs49722837	A/G	I:Klc1	G		G	A	A	A	A
12	111774741	rs45988000	G/T	I:Klc1	G		G	T	T	T	T
12	111774782				G		G	G	G	G	G
12	111774820	rs237247318	A/G	I:Klc1	A		A	A	A	A	A
12	111774842	rs261356723	A/C	I:Klc1	C		C	C	C	C	C
12	111774850	rs228596667	C/T	I:Klc1	C		C	C	C	C	C
12	111774851	rs247200295	C/T	I:Klc1	T		T	T	T	T	T
12	111774870	rs259069941	G/T	I:Klc1	G		G	G	G	G	G
12	111774885	rs230744326	A/G	I:Klc1	G		G	G	G	G	G
12	111774926	rs255144147	C/T	I:Klc1	C		C	C	C	C	C
12	111774931	rs212594549	C/G	I:Klc1	G		G	G	G	G	G
12	111774944	rs236012062	A/C	I:Klc1	C		C	C	C	C	C
12	111774949	rs247116407	C/T	I:Klc1	C		C	C	C	C	C
12	111774953	rs216332391	C/G	I:Klc1	C		C	C	C	C	C
12	111774976	rs50831240	A/T	I:Klc1	T		T	A	A	A	A
12	111774995				C		C	C	C	C	C
12	111775012	rs233278579	C/T	I:Klc1	C		C	T	T	T	T
12	111775046	rs51117522	C/T	I:Klc1	C	C	C	T	T	T	T
12	111775064	rs216702966	A/G	I:Klc1	A		A	A	A	A	A
12	111775128	rs237274857	C/T	I:Klc1	T		T	T	T	T	T
12	111775140	rs49514276	A/G	I:Klc1	G	G	G	A	A	A	A
12	111775154	rs221789074	C/T	I:Klc1	C		C	C	C	C	C
12	111775181	rs46552486	A/G	I:Klc1	G	G	G	A	A	A	A
12	111775225	rs50919328	A/G/T	I:Klc1	G	G	G	T	T	T	T
12	111775247	rs50919847	C/G	I:Klc1	G		G	C	C	C	C
12	111775269	rs48171075	A/G	I:Klc1	A		A	G	G	G	G
12	111775270				C		C	C	C	C	C
12	111775273	rs46126594	A/G	I:Klc1	G		G	A	A	A	A
12	111775283	rs46774534	A/G	I:Klc1	G		G	A	A	A	A
12	111775378	rs51038042	C/T	I:Klc1	C	C	C	C	C	C	C
12	111775392	rs46090309	C/T	I:Klc1	C	C	C	T	T	T	T
12	111775408	rs264837932	C/T	I:Klc1	T		T	T	T	T	T
12	111775410	rs227521503	A/C	I:Klc1	C		C	C	C	C	C
12	111775445	rs51745857	C/T	I:Klc1	C		C	T	T	T	T
12	111775483	rs216472943	C/T	I:Klc1	T		T	T	T	T	T
12	111775528	rs227260493	C/T	I:Klc1	T		T	T	T	T	T
12	111775545	rs52066504	A/G	I:Klc1	A	A	A	G	G	G	G
12	111775563	rs49954755	A/G	I:Klc1	A	A	A	G	G	G	G
12	111775622	rs50026619	C/G	I:Klc1	C	C	C	G	G	G	G
12	111775676	rs47473079	A/T	I:Klc1	A		A	T	T	T	T
12	111775677	rs213564061	G/T	I:Klc1	G		G	G	G	G	G
12	111775684				G		G	G	G	G	G
12	111775719	rs230131837	A/G	I:Klc1	G		G	G	G	G	G
12	111775725	rs255398316	C/T	I:Klc1	C		C	C	C	C	C
12	111775756	rs51490408	C/T	I:Klc1	C	C	C	T	T	T	T
12	111775805	rs241328439	A/G	I:Klc1	A		A	A	A	A	A
12	111775831	rs262956723	A/G	I:Klc1	G		G	G	G	G	G
12	111775868	rs223343601	A/G	I:Klc1	G		G	G	G	G	G
12	111775871	rs245891349	C/T	I:Klc1	T		T	T	T	T	T
12	111775872	rs261941066	A/G	I:Klc1	G		G	G	G	G	G
12	111775878	rs223347150	A/G	I:Klc1	G		G	G	G	G	G
12	111775986	rs241483333	C/T	Cs:Klc1:D:185	C		C	C	C	C	C
12	111776013	rs258717704	A/T	I:Klc1	A		A	A	A	A	A
12	111776015	rs227387174	A/G	I:Klc1	G		G	G	G	G	G
12	111776027	rs251945940	C/T	I:Klc1	C		C	C	C	C	C
12	111776105				A		A	A	A	A	A
12	111776215	rs255678761	C/T	I:Klc1	C		C	C	C	C	C
12	111776257	rs47389705	C/T	I:Klc1	T		T	C	C	C	C
12	111776374	rs230115153	C/T	I:Klc1	C		C	C	C	C	C
12	111776453	rs249096071	A/G	I:Klc1	G		G	G	G	G	G
12	111776506	rs262627010	C/G	I:Klc1	G		G	G	G	G	C
12	111776515	rs227022712	C/T	I:Klc1	T		T	T	T	T	C
12	111776552				C		C	C	C	C	C
12	111776559	rs51265535	G/T	I:Klc1	T	T	T	T	T	T	G
12	111776629	rs29141852	C/T	I:Klc1	T		T	C	C	C	C
12	111776705	rs236281822	A/G	I:Klc1	G		G	G	G	G	G
12	111776719				G		G	G	G	G	G
12	111776778	rs29144769	C/G	I:Klc1	C	G	C	G	G	G	G
12	111776790	rs29170746	C/T	I:Klc1	C	C	C	T	T	T	T
12	111776799	rs241417198	A/G	I:Klc1	A		A	A	A	A	A
12	111776813	rs258889821	C/T	Cs:Klc1:I:191	C		C	C	C	C	C
12	111776816	rs221366251	A/G	Cs:Klc1:Q:192	G		G	G	G	G	G
12	111776828	rs29155385	C/T	Cs:Klc1:S:196	T		T	C	C	C	C
12	111776840	rs262668819	C/T	Cs:Klc1:A:200	C		C	C	C	C	C
12	111776843	rs229753410	C/T	Cs:Klc1:A:201	C		C	C	C	C	C
12	111776861	rs249605794	C/T	Cs:Klc1:Y:207	C		C	C	C	C	C
12	111777059	rs29189077	C/T	I:Klc1	T		T	C	T	T	T
12	111777118	rs224593763	C/T	I:Klc1	C		C	C	C	C	C
12	111777178	rs249044669	C/G	I:Klc1	C		C	C	C	C	C
12	111777233				G		G	G	G	G	G
12	111777293	rs216895054	A/T	I:Klc1	T		T	T	T	T	T
12	111777314	rs235094824	A/G	I:Klc1	G		G	G	G	G	G
12	111777329	rs583455187	G/T	I:Klc1	T		T	T	T	T	T
12	111777331	rs257409940	C/T	I:Klc1	C		C	C	C	C	C
12	111777349	rs215005044	C/G	I:Klc1	C		C	C	C	C	C
12	111777380	rs586503323	C/T	I:Klc1	C		C	C	C	C	C
12	111777402	rs238162939	C/T	I:Klc1	T		T	T	T	T	T
12	111777423	rs3724645	A/T	I:Klc1	T	T	T	A	A	A	T
12	111777481	rs217929062	C/T	I:Klc1	C		C	C	C	C	C
12	111777505				T		T	T	T	T	T
12	111777506				T		T	T	T	T	T
12	111777514				C		C	C	C	C	C
12	111777565	rs50908364	G/T	I:Klc1	T	T	T	T	T	T	G
12	111777629	rs252628399	A/G	I:Klc1	A		A	A	A	A	A
12	111777661	rs221320063	C/T	I:Klc1	T		T	T	T	T	T
12	111777689	rs245074761	A/C	I:Klc1	C		C	C	C	C	C
12	111777715				G		G	G	G	G	G
12	111777765	rs29204029	A/G	I:Klc1	A		A	G	G	G	G
12	111777771	rs222389538	A/G	I:Klc1	A		A	A	A	A	A
12	111777775	rs244600589	C/T	I:Klc1	C		C	C	C	C	C
12	111777782	rs29153129	A/G	I:Klc1	A	A	A	G	G	G	A
12	111777819	rs29181884	A/T	I:Klc1	A	A	A	T	T	T	T
12	111777882	rs249128079	A/C	I:Klc1	A		A	A	A	A	A
12	111777893				A		A	A	A	A	A
12	111777896	rs260937115	C/T	I:Klc1	C		C	C	C	C	C
12	111777946				A		A	A	A	A	A
12	111777975	rs233390757	C/T	I:Klc1	C		C	C	C	C	C
12	111777976	rs49883245	C/G	I:Klc1	G	G	G	G	G	G	C
12	111778012	rs51897142	C/T	I:Klc1	C		C	C	C	C	C
12	111778077				C		C	C	C	C	C
12	111778117	rs230247408	A/C	I:Klc1	C		C	C	C	C	C
12	111778190	rs29209093	C/T	I:Klc1	T	T	T	C	C	C	T
12	111778281	rs29182507	A/G	I:Klc1	A	A	A	G	G	G	G
12	111778287	rs46302938	C/T	I:Klc1	T		T	T	T	T	T
12	111778339	rs252590292	C/T	I:Klc1	C		C	C	C	C	C
12	111778358	rs48361981	C/T	I:Klc1	T	T	T	C	C	C	C
12	111778368	rs45766190	C/T	I:Klc1	T	T	T	C	C	C	T
12	111778380	rs257765164	G/T	I:Klc1	T		T	T	T	T	T
12	111778381	rs46277277	C/T	I:Klc1	C	C	C	C	C	C	C
12	111778406	rs46656192	A/C	I:Klc1	A	A	A	C	C	C	A
12	111778428	rs249401198	C/T	I:Klc1	T		T	T	T	T	T
12	111778482	rs223117352	A/G	I:Klc1	G		G	G	G	G	G
12	111778551	rs241712622	C/G	I:Klc1	C		C	C	C	C	C
12	111778649	rs51505984	A/G	Cs:Klc1:K:312	G	G	G	G	G	G	G
12	111778756	rs581345371	C/G	I:Klc1	G		G	G	G	G	G
12	111778832				A		A	A	A	A	A
12	111778843	rs52427102	C/T	I:Klc1	C		C	C	C	C	C
12	111778857	rs584860438	C/T	I:Klc1	C		C	C	C	C	C
12	111778883	rs46995734	A/T	I:Klc1	A		A	T	T	T	T
12	111778893	rs51326572	A/G	I:Klc1	G	G	G	A	A	A	A
12	111778939	rs230568904	A/G	I:Klc1	G		G	G	G	G	G
12	111778940	rs46468729	A/G	I:Klc1	G	G	G	A	A	A	A
12	111778993	rs212272880	C/T	I:Klc1	C		C	C	C	C	C
12	111779005	rs229293804	A/G	I:Klc1	G		G	G	G	G	G
12	111779022	rs47682356	C/G	I:Klc1	C	C	C	G	G	G	G
12	111779044	rs51565835	C/G	I:Klc1	C		C	G	G	G	G
12	111779052	rs46039869	C/T	I:Klc1	C		C	T	T	T	T
12	111779054	rs262444192	A/C	I:Klc1	C		C	C	C	C	C
12	111779105	rs213585408	A/C	I:Klc1	C		C	C	C	C	C
12	111779193	rs230484213	A/G	I:Klc1	G		G	G
12	111779284	rs229559135	A/C/G	I:Klc1	C		C	A	A	A	G
12	111779315	rs223300881	C/T	I:Klc1	C		C	C	C	C	C
12	111779405	rs46543191	A/G	I:Klc1	G		G	A	A	A	A
12	111779420	rs253340861	A/G	I:Klc1	A		A	A	A	A	A
12	111779433	rs223798306	C/T	I:Klc1	T		T	T	T	T	T
12	111779439	rs214573892	A/G	I:Klc1	G		G	G	G	G	A
12	111779492	rs265391429	A/C	I:Klc1	C		C	C	C	C	C
12	111779506	rs230280639	A/T	I:Klc1	A		A	A	A	A	A
12	111779572	rs237017832	A/G	I:Klc1	G		G	G	G	G	G
12	111779591	rs254054305	C/T	I:Klc1	C		C	C	C	C	C
12	111779600	rs29177190	A/G	I:Klc1	A	A	A	G	G	G	A
12	111779636	rs581543555	C/T	I:Klc1	T		T	T	T	T	T
12	111779643	rs246751851	C/T	I:Klc1	T		T	T	T		T
12	111779670	rs29179877	A/G	I:Klc1	G	G	G	A	A	A	A
12	111779674	rs232252038	A/G	I:Klc1	G		G	G	G	G	G
12	111779691	rs251443222	A/G	I:Klc1	A		A	A	A	A	A
12	111779758	rs214184904	C/T	I:Klc1	C		C	C	C	C	C
12	111779759	rs230472929	G/T	I:Klc1	T		T	T	T	T	T
12	111779764	rs243452934	G/T	I:Klc1	G		G	G	G	G	G
12	111779769	rs217189682	A/G	I:Klc1	A		A	A	A	A	A
12	111779777	rs235319964	C/G	I:Klc1	C		C	C	C	C	C
12	111779852	rs263232117	A/T	I:Klc1	A		A	A	A	A	A
12	111779867	rs223863657	C/G	I:Klc1	C		C	C	C	C	C
12	111779888	rs238707163	A/C	I:Klc1	A		A	A	A	A	A
12	111779893	rs258218360	G/T	I:Klc1	G		G	G	G	G	G
12	111779912	rs222681024	C/T	I:Klc1	C		C	C	C	C	C
12	111779944	rs236949566	A/T	I:Klc1	T		T	T	T	T	T
12	111780069	rs254178364	G/T	I:Klc1	T		T	T	T	T	T
12	111780070	rs222994051	C/T	I:Klc1	T		T	T	T	T	T
12	111780104	rs240972041	C/G	I:Klc1	G		G	G	G	G	G
12	111780107	rs29203599	A/G	I:Klc1	G		G	A	A	A	G
12	111780115	rs240310318	A/G	I:Klc1	G		G	G	G	G	A
12	111780119	rs256420306	C/T	I:Klc1	C		C	C	C	C	C
12	111780120	rs262353094	A/G	I:Klc1	G		G	G	G	G	G
12	111780170	rs260853511	C/G	I:Klc1	C		C	C	C	C	G
12	111780175	rs243516934	A/G	I:Klc1	G		G	G	G	G	G
12	111780198	rs217271875	G/T	I:Klc1	T		T	T	T	T	T
12	111780259	rs235433232	C/T	I:Klc1	C		C	C	C	C	C
12	111780260	rs252874455	A/G	I:Klc1	G		G	G	G	G	G
12	111780261	rs215946888	C/T	I:Klc1	T		T	T	T	T	T
12	111780314	rs581726190	C/T	I:Klc1	T		T	T	T	T	T
12	111780316	rs236664417	A/T	I:Klc1	A		A	A	A	A	A
12	111780323	rs29142328	G/T	I:Klc1	T		T	G	G	G	T
12	111780325	rs584647856	G/T	I:Klc1	G		G	G	G	G	G
12	111780424	rs578598249	A/C	I:Klc1	C		C	C	C	C	C
12	111780466	rs50990687	A/G	I:Klc1	A	A	A	G	G	G	A
12	111780481	rs222927613	C/G	I:Klc1	G		G	G	G	G	G
12	111780488	rs250512230	C/T	I:Klc1	C		C	C	C	C	C
12	111780517	rs50930698	A/G	I:Klc1	G		G	A	A	A	G
12	111780594	rs50098381	C/T	I:Klc1	C		C	T	T	T	C
12	111780664	rs244190997	C/T	I:Klc1	T		T	T	T	T	T
12	111780706	rs265082995	G/T	I:Klc1	T		T	T	T	T	T
12	111780711	rs225067741	A/T	I:Klc1	A		A	A	A	A	A
12	111780721	rs52012038	A/G	I:Klc1	G		G	A	A	A	G
12	111780754	rs261260096	C/T	I:Klc1	C		C	C	C	C	C
12	111780762	rs46500551	A/C	I:Klc1	A		A	C	C	C	C
12	111780814	rs258158113	A/G	I:Klc1	G		G	G	G	G	G
12	111780855	rs241046466	C/T	I:Klc1	C		C	C	C	C	T
12	111780899	rs50079180	C/T	I:Klc1	T	T	T	C	C	C	C
12	111780929	rs229650552	A/G	I:Klc1	A		A				A
12	111780957	rs248484338	C/T	I:Klc1	T		T	C	C	C	T
12	111780965	rs239769729	A/G	I:Klc1	A		A	G	G	G	A
12	111780977	rs263529190	A/G	I:Klc1	A		A	G	G	G	A
12	111780985	rs224478437	A/G	I:Klc1	A		A	G	G	G	A
12	111781088	rs223142766	G/T	I:Klc1	G		G	T	T	T	G
12	111781102	rs51751107	C/T	I:Klc1	C	C	C	T	T	T	C
12	111781194	rs218896415	A/G	I:Klc1	G		G	G	G	G	G
12	111781256	rs237308597	G/T	I:Klc1	T		T	T	T	T	T
12	111781263				C		C	C	C	C	C
12	111781302	rs261249640	A/G	I:Klc1	G		G	G	G	G	G
12	111781309	rs264747888	C/T	I:Klc1	C		C	C	C	C	T
12	111781332	rs50631586	C/T	I:Klc1	T		T	C	C	C	T
12	111781365				T		T	T	T	T	T
12	111781379				T		T	T	T	T	T
12	111781403	rs246239608	C/T	I:Klc1	C		C	C	C	C	C
12	111781429	rs107776594	C/G	I:Klc1	C		C	G	G	G	C
12	111781453	rs585945087	C/T	I:Klc1	C		C	C	C	C	C
12	111781464	rs265460440	C/G/T	I:Klc1	C		C	C	C	C	C
12	111781465	rs52234492	A/G/T	I:Klc1	A		A	G	G	G	G
12	111781518	rs254902069	C/T	I:Klc1	C		C	C	C	C	C
12	111781530	rs212671217	C/G	I:Klc1	G		G				G
12	111781555	rs223174866	A/G	I:Klc1	G		G	G	G	G	G
12	111781556	rs46524178	C/G	I:Klc1	C	C	C	G	G	G	G
12	111781566				A		A	A	A	A	A
12	111781584				C		C	C	C	C	C
12	111781593	rs217569258	A/G	I:Klc1	G		G	G	G	G	G
12	111781616	rs242587964	A/G	I:Klc1	G		G	G	G	G	G
12	111781684	rs13470824	A/G	Cs:Klc1:K:340	A	A	A	G	G	G	G
12	111781756	rs13470825	A/G	Cs:Klc1:R:364	G		G	G	G	G	A
12	111781786	rs49994307	A/G	Cs:Klc1:G:374	G		G	A	A	A	G
12	111781789	rs251367829	C/T	Cs:Klc1:P:375	C		C	C	C	C	C
12	111781880	rs583802713	C/G	I:Klc1	C		C	C	C	C	C
12	111781919				C		C	C	C	C	C
12	111781939	rs219067098	C/T	I:Klc1	C		C	C	C	C	C
12	111781979	rs49547821	A/G	Cs:Klc1:Q:399	G	G	G	A	A	A	A
12	111781988	rs255381872	G/T	Cs:Klc1:T:402	G		G	G	G	G	G
12	111782012	rs225836776	C/T	Cs:Klc1:R:410	C		C	C	C	C	C
12	111782068	rs213236430	C/T	I:Klc1	C		C	C	C	C	T
12	111782074	rs263166362	A/G	I:Klc1	A		A	A	A	A	A
12	111782080				A		A	A	A	A	A
12	111782147	rs50401689	C/T	I:Klc1	T		T	C	C	C	T
12	111782169	rs46455561	C/T	I:Klc1	T		T	C	C	C	C
12	111782198	rs254431051	A/T	I:Klc1	A		A	A	A	A	A
12	111782201	rs223316537	A/G	I:Klc1	G		G	G	G	G	G
12	111782291	rs46717335	A/G	I:Klc1	A		A	G	G	G	G
12	111782295	rs258581730	C/T	I:Klc1	C		C	C	C	C	C
12	111782310	rs49211846	G/T	I:Klc1	T		T	G	G	G	G
12	111782317	rs254122883	G/T	I:Klc1	G		G	G	G	G	T
12	111782357	rs48822312	A/G	I:Klc1	A		A	G	G	G	G
12	111782412	rs239305653	A/G	I:Klc1	G		G	G	G	G	G
12	111782413	rs243608997	C/T	I:Klc1	C		C	C	C	C	T
12	111782467	rs213038373	A/G	I:Klc1	G		G	G	G	G	G
12	111782478	rs255904839	A/G	I:Klc1	G		G	G	G	G	A
12	111782533	rs221569074	A/C/G	I:Klc1	C		C	C	C	C	G
12	111782540	rs49438862	C/T	I:Klc1	C	C	C	T	T	T	C
12	111782550	rs238756257	C/T	I:Klc1	C		C	C	C	C	C
12	111782572	rs262882435	C/T	I:Klc1	T		T	T	T	T	T
12	111782617	rs223440454	C/T	I:Klc1	T		T	T	T	T	T
12	111782623	rs237383796	A/T	I:Klc1	A		A	A	A	A	A
12	111782642	rs29208901	A/G	I:Klc1	G		G	A	A	A	G
12	111782675	rs217866512	A/C	I:Klc1	C		C	C	C	C	C
12	111782703	rs29198562	C/G	I:Klc1	G	G	G	C	C	C	G
12	111782729	rs29164908	A/G	I:Klc1	A		A	G	G	G	A
12	111782766				G		G	G	G	G	G
12	111782789				G		G	G	G	G	G
12	111782801	rs232701726	C/T	I:Klc1	C		C	C	C	C	C
12	111782852	rs259188860	A/G	I:Klc1	G		G	G	G	G	A
12	111782880	rs265597768	A/G	I:Klc1	A		A	A	A	A	A
12	111782900	rs29172546	C/T	I:Klc1	C		C	T	T	T	C
12	111782956	rs29192096	G/T	I:Klc1	T		T	G	G	G	G
12	111782974	rs213121688	A/G	I:Klc1	G		G	G	G	G	G
12	111782993	rs584042516	A/T	I:Klc1	A		A	A	T	T	A
12	111782996	rs587064021	C/T	I:Klc1	T		T	T			T
12	111783060				C		C	C	C	C	C
12	111783230	rs46016354	A/G	I:Klc1	G		G	A	A	A	A
12	111783272	rs218328659	A/G	I:Klc1	G		G	G	G	G	G
12	111783274	rs48176427	C/G	I:Klc1	G		G	C	C	C	C
12	111783281	rs46405097	A/G	I:Klc1	G		G	A	A	A	G
12	111783299	rs215091834	A/G	I:Klc1	G		G	G	G	G	A
12	111783311	rs231366029	A/T	I:Klc1	A		A	A	A	A	A
12	111783377	rs234643478	C/T	I:Klc1	C		C	C	C	C	T
12	111783386	rs46750946	C/T	I:Klc1	T		T	C	C	C	T
12	111783412	rs241483194	A/G	I:Klc1	G		G	G	G	G	G
12	111783415	rs51914249	A/G	I:Klc1	G		G	A	A	A	G
12	111783452	rs224786543	C/T	I:Klc1	C		C	C	C	C	C
12	111783496	rs247398066	A/G	I:Klc1	A		A	A	A	A	A
12	111783517	rs47341254	C/T	I:Klc1	T		T	C	C	C	T
12	111783539	rs218814544	A/G	I:Klc1	G		G	G	G	G	A
12	111783557				G		G	G	G	G	G
12	111783558	rs47813107	C/T	I:Klc1	C		C	T	T	T	C
12	111783581	rs257143009	G/T	I:Klc1	G		G	G	G	G	T
12	111783585	rs224464138	A/T	I:Klc1	T		T	T	T	T	A
12	111783586	rs255018937	C/T	I:Klc1	C		C	C	C	C	T
12	111783595	rs234376838	A/G	I:Klc1	G		G	G	G	G	A
12	111783596	rs261295404	A/C	I:Klc1	C		C	C	C	C	A
12	111783609	rs50000621	A/G	I:Klc1	G		G	A	A	A	G
12	111783716	rs231778092	A/T	I:Klc1	T		T	T	T	T	A
12	111783739	rs46236021	A/T	I:Klc1	T		T	A	A	A	T
12	111783748	rs49789760	A/G	I:Klc1	A		A	G	G	G	A
12	111783764	rs212094370	A/T	I:Klc1	T		T	A	A	A	T
12	111783765	rs235044381	C/T	I:Klc1	C		C	T	T	T	C
12	111783766	rs240309615	A/G	I:Klc1	A		A	G	G	G	G
12	111783807	rs225062294	A/G	I:Klc1	A		A	A	A	A	A
12	111783859	rs244882520	A/G	I:Klc1	G		G	G	G	G	G
12	111783863	rs46139556	G/T	I:Klc1	G		G	T	T	T	T
12	111783878	rs50932014	C/T	I:Klc1	C		C	T	T	T	T
12	111783918	rs237777967	G/T	I:Klc1	T		T	T	T	T	T
12	111783940	rs46301712	C/T	I:Klc1	C	C	C	T	T	T	C
12	111783951	rs224594633	A/G	I:Klc1	G		G	G	G	G	G
12	111784036	rs251722642	A/G	I:Klc1	G		G	G	G	G	G
12	111784055	rs264887706	A/G	I:Klc1	G		G	A	A	A	G
12	111784081	rs233469062	A/G	I:Klc1	G		G	G	G	G	G
12	111784110	rs230029648	C/T	I:Klc1	C		C	C	C	C	T
12	111784161	rs245743144	C/T	I:Klc1	T		T	C	C	C	C
12	111784181	rs259064902	C/T	I:Klc1	C		C	C	C	C	T
12	111784182	rs243169931	A/G	I:Klc1	G		G	G	G	G	G
12	111784200	rs212023098	A/G	I:Klc1	G		G	G	G	G	G
12	111784232	rs240250813	C/T	I:Klc1	C		C	C	C	C	C
12	111784234	rs263744119	A/T	I:Klc1	T		T	T	T	T	T
12	111784289	rs216474672	C/T	I:Klc1	C		C	C	C	C	C
12	111784360	rs580768661	A/G	I:Klc1	G		G	G	G	G	G
12	111784467	rs225899284	A/G	I:Klc1	G		G	A	A	A	A
12	111784502	rs51991805	A/C	I:Klc1	C		C	A	A	A	C
12	111784531	rs244435931	A/G	I:Klc1	A		A	A	A	A	G
12	111784545	rs230284435	A/C	I:Klc1	C		C	A	C		A
12	111784553	rs583966688	C/T	I:Klc1	C		C	T	T	T	C
12	111784562	rs249316120	A/G	I:Klc1	A		A	G	G	G	A
12	111784564	rs387632308	C/G/T	I:Klc1	T		T	T	T	T	C
12	111784600	rs581228118	C/T	I:Klc1	C		C	C	C	C
12	111784601	rs579046294	A/G	I:Klc1	A		A	A	A	A
12	111784602	rs223180126	C/T	I:Klc1	C		C	T	T	T
12	111784604				G		G	G	G	G
12	111784610				C		C	C	C	C
12	111784616	rs582519395	C/T	I:Klc1	C		C	C	C	C
12	111784617	rs586376017	A/C	I:Klc1	A		A	A	A	A
12	111784660	rs248720040	C/G	I:Klc1	G		G	C			G
12	111784687	rs266024689	C/T	I:Klc1	C		C
12	111784688	rs225226162	A/C/T	I:Klc1	C		C
12	111784689	rs248320873	C/T	I:Klc1	T		T
12	111784691	rs579173230	A/T	I:Klc1	T		T
12	111784693	rs256483762	A/C	I:Klc1	C		C
12	111784701	rs236226788	C/T	I:Klc1	T		T	T
12	111784702	rs581896389	C/T	I:Klc1	T		T	T		T
12	111784704				C		C	C	C
12	111784726	rs225528245	C/T	I:Klc1	T		T	C
12	111784741				A		A	A	A	A
12	111784742				G		G	G	G	G
12	111784744	rs585943181	C/T	I:Klc1	C		C	C	C	C	C
12	111784746	rs579566658	A/T	I:Klc1	A		A	A	A	A
12	111784747	rs583608490	C/T	I:Klc1	C		C	T	T		C
12	111784756				A		A	A	A	A
12	111784767	rs243248999	A/C	I:Klc1	A		A	A	A	A
12	111784780	rs253938232	A/C/T	I:Klc1	A		A
12	111784782	rs585799458	C/T	I:Klc1	C		C	C	C	C	C
12	111784794	rs235052564	C/T	I:Klc1	C		C	C	C	C
12	111784799	rs580287869	C/T	I:Klc1	T		T	T	T	T
12	111784805	rs580589722	A/T	I:Klc1	A		A	A	A	A
12	111784814				C		C	C	C	C
12	111784817	rs253856851	C/T	I:Klc1	C		C
12	111784826	rs217196279	A/G	I:Klc1	G		G
12	111784829	rs237750547	A/G	I:Klc1	A		A
12	111784832	rs581374231	A/G	I:Klc1	G		G
12	111784835				T		T
12	111784844	rs583109963	C/G/T	I:Klc1	G		G
12	111784845	rs245646749	G/T	I:Klc1	G		G
12	111784848	rs228981971	A/G	I:Klc1	G		G
12	111784868	rs213426335	C/T	I:Klc1	T		T			T	C
12	111784876	rs230362807	A/G	I:Klc1	G		G			G	G
12	111784883	rs249403173	A/G	I:Klc1	G		G		G	G	G
12	111784939	rs247884273	C/T	I:Klc1	C		C		C	T	T
12	111784955	rs586775618	A/G	I:Klc1	A		A
12	111784962	rs580754940	C/T	I:Klc1	C		C				C
12	111784965	rs584734062	C/T	I:Klc1	T		T				C
12	111784977				T		T
12	111784986				T		T				C
12	111785000	rs226249699	A/G	I:Klc1	G		G	A	A	A	A
12	111785004	rs241748413	A/G	I:Klc1	G		G	A	A	A	A
12	111785018	rs260552285	A/T	I:Klc1	T		T	T	T	T	A
12	111785035	rs225684957	A/G	I:Klc1	A		A	A	A	A	A
12	111785062	rs245616937	A/G	I:Klc1	G		G	G	G	G	G
12	111785075	rs256590033	A/G	I:Klc1	G		G	G	G	G	G
12	111785087	rs254059212	G/T	I:Klc1	G		G		T	T
12	111785094	rs387375506	C/T	I:Klc1	C		C		T	T	T
12	111785102	rs581475888	A/G	I:Klc1	G		G		A	A	G
12	111785109	rs233934832	C/T	I:Klc1	C		C		T	T	T
12	111785113	rs259309381	A/G	I:Klc1	G		G		A	A	A
12	111785134	rs584469296	C/T	I:Klc1	C		C		C	C
12	111785139	rs214166768	G/T	I:Klc1	T		T
12	111785140	rs579318905	C/T	I:Klc1	T		T
12	111785159	rs236322981	C/T	I:Klc1	T		T
12	111785162	rs582754132	A/T	I:Klc1	A		A
12	111785172	rs586331782	C/T	I:Klc1	T		T
12	111785189	rs578500211	C/T	I:Klc1	T		T
12	111785198	rs581919730	A/G	I:Klc1	G		G
12	111785200	rs585910208	G/T	I:Klc1	G		G
12	111785209	rs579794686	C/T	I:Klc1	T		T
12	111785226	rs232146685	C/G/T	I:Klc1	T		T	T	T	T	C
12	111785230	rs48439765	C/T	I:Klc1	T	T	T	C	C	C	T
12	111785258	rs48592959	C/T	I:Klc1	T	T	T	C	C	C	C
12	111785323				T		T				T
12	111785348				T		T	T	T	C	C
12	111785354	rs224867156	A/C/G/T	I:Klc1	A		A			A
12	111785369	rs243275870	C/G/T	I:Klc1	G		G	G	G	G	G
12	111785370	rs218876621	G/T	I:Klc1	G		G	G	G	G	G
12	111785374	rs583833750	C/G/T	I:Klc1	C		C	T	T		C
12	111785375	rs239141908	A/G	I:Klc1	A		A	G	G		G
12	111785379	rs587393932	C/T	I:Klc1	C		C	C	C	C	C
12	111785392				T		T	T	T	T	T
12	111785396	rs263184155	A/G	I:Klc1	G		G				A
12	111785398	rs215315706	A/G	I:Klc1	G		G
12	111785404	rs233163014	A/C/G	I:Klc1	A		A				G
12	111785455	rs47961709	A/G	Cs:Klc1:S:444	G	G	G	A	A	A	A
12	111785456	rs243360411	G/T	Cn:Klc1:AS:445	G		G	T	T	T	T
12	111785524	rs254207351	C/T	I:Klc1	C		C	T	T	T	C
12	111785531	rs217563239	C/G	I:Klc1	G		G	C	C	C	C
12	111785554				C		C	C	C	C	C
12	111785579	rs227409795	G/T	I:Klc1	T		T	T	T	T	T
12	111785647	rs46053258	C/G	I:Klc1	G	G	G	C	C	C	C
12	111785704	rs250889663	A/G	I:Klc1	G		G	G	G	G	A
12	111785710	rs219778898	A/G	I:Klc1	G		G	A	A	A	A
12	111785780	rs239643161	C/T	I:Klc1	C		C	C	C	C	C
12	111785880	rs257526298	G/T	I:Klc1	G		G	G	G	G	G
12	111785881	rs46288408	C/T	I:Klc1	C		C	T	T	T	T
12	111785882	rs243438617	A/G	I:Klc1	G		G	G	G	G	G
12	111785895	rs52224470	C/T	I:Klc1	T		T	C	C	C	C
12	111785908	rs220130129	A/T	I:Klc1	A		A	A	A	A	T
12	111785915	rs251049740	C/T	I:Klc1	C		C	C	C	C	T
12	111785943	rs260151861	C/T	I:Klc1	T		T	C	C	C	C
12	111785969	rs51669064	A/C	I:Klc1	C	C	C	A	A	A	A
12	111785978	rs52323606	A/T	I:Klc1	A		A	T	T	T	T
12	111785994	rs227053621	C/T	I:Klc1	C		C	C	C	C	T
12	111786006	rs258349478	G/T	I:Klc1	G		G	G	G	G	T
12	111786008	rs225826310	A/T	I:Klc1	T		T	T	T	T	A
12	111786090	rs48470009	G/T	I:Klc1	G	G	G	T	T	T	T
12	111786098	rs46905050	C/T	I:Klc1	C		C	T	T	T	T
12	111786129	rs47481506	A/G	I:Klc1	A	A	A	G	G	G	G
12	111786166	rs259443938	A/G	I:Klc1	G		G	G	G	G	A
12	111786180	rs237183363	A/G	I:Klc1	G		G	G	G	G	G
12	111786184	rs217098022	C/T	I:Klc1	C		C	C	C	C	T
12	111786237	rs227127153	G/T	I:Klc1	G		G	T	T	T	T
12	111786242	rs580814765	C/G	I:Klc1	C		C	G	G	G	G
12	111786315				C		C	C	C	C	C
12	111786362	rs49639315	A/G	I:Klc1	A		A	G	G	G	G
12	111786383	rs214020531	C/T	I:Klc1	C		C	C	C	C	T
12	111786384	rs263084906	A/C	I:Klc1	A		A	A	A	A	A
12	111786390	rs231109467	C/T	I:Klc1	C		C	C	C	C	T
12	111786428	rs255966619	A/T	I:Klc1	A		A	A	A	A	T
12	111786458	rs211856838	A/G	I:Klc1	A		A	G	G	G	A
12	111786459	rs240085947	G/T	I:Klc1	G		G	T	T	T	T
12	111786510				G		G	G	G	G	G
12	111786513	rs240950044	A/T	I:Klc1	T		T	A	A	A	A
12	111786514	rs584502112	G/T	I:Klc1	G		G	G	G	G	G
12	111786518	rs581253798	G/T	I:Klc1	G		G				T
12	111786522	rs585360457	G/T	I:Klc1	G		G	G	G	G	T
12	111786526	rs579208929	G/T	I:Klc1	G		G	G	G	G	T
12	111786529				T		T		A		T
12	111786530	rs582026592	G/T	I:Klc1	G		G	G	G	G	T
12	111786534	rs584217255	G/T	I:Klc1	G		G		T		T
12	111786555	rs249490078	A/T	I:Klc1	T		T	A	A	A	A
12	111786577				T		T
12	111786600	rs263455268	A/G	I:Klc1	A		A
12	111786624	rs48294393	C/T	I:Klc1	C		C	T	T	T	C
12	111786630	rs232922892	C/T	I:Klc1	C		C	C	C	C	C
12	111786632	rs47376635	C/T	I:Klc1	T		T	C	C	C	C
12	111786633	rs218950813	A/G	I:Klc1	G		G	G	G	G	G
12	111786670	rs51274206	C/T	I:Klc1	T		T	C	C	C	C
12	111786679	rs585673851	A/G	I:Klc1	G		G	G	G	G	G
12	111786718	rs252006972	G/T	I:Klc1	G		G	G	G	G	T
12	111786721	rs226026239	C/T	I:Klc1	C		C	C	C	C	C
12	111786731	rs219565921	A/G	I:Klc1	G		G	G	G	G	A
12	111786743	rs46829406	A/C	I:Klc1	C		C	A	A	A	C
12	111786814	rs261567533	A/G	I:Klc1	G		G	G	G	G	A
12	111786829	rs580189994	C/T	I:Klc1	C		C	C	C	C	C
12	111786857	rs582384999	A/C	I:Klc1	C		C	C	C	C	C
12	111786872				G		G	G	G	G	G
12	111786886	rs243626653	C/G	I:Klc1	C		C	C	C	C	C
12	111786960	rs235101211	A/G	I:Klc1	G		G	G	G	G	A
12	111786986	rs223191482	C/G	I:Klc1	G		G	G	G	G	G
12	111787086	rs247623000	C/T	I:Klc1	T		T	T	T	T	C
12	111787210	rs51807280	C/T	I:Klc1	T	T	T	C	C	C	C
12	111787239	rs586425701	A/G	I:Klc1	G		G	G	G	G	G
12	111787250				A		A	A	A	A	A
12	111787268	rs219819997	A/G	I:Klc1	G		G	G	G	G	G
12	111787358	rs52048671	A/C/T	I:Klc1	T	T	T	C	C	C	C
12	111787360	rs244825269	A/C	I:Klc1	C		C	C	C	C	A
12	111787426	rs213967530	A/C	I:Klc1	A		A	A	A	A	C
12	111787441	rs233026808	A/G	I:Klc1	A		A	A	A	A	G
12	111787443	rs48624558	C/T	I:Klc1	T		T	C	C	C	C
12	111787451	rs49521384	A/T	I:Klc1	T		T	A	A	A	A
12	111787503	rs211743666	C/T	Cs:Klc1:T:465	C		C	C	C	C	T
12	111787542	rs264200249	A/G	Cs:Klc1:G:478	G		G	G	G	G	G
12	111787572	rs242717237	A/G	Cs:Klc1:E:488	A		A	A	A	A	G
12	111787587	rs248774445	A/G	Cs:Klc1:S:493	A		A	A	A	A	A
12	111787593	rs108407436	A/G	Cs:Klc1:K:495	G		G	A	A	A	A
12	111787640	rs219971828	A/G	I:Klc1	G		G	G	G	G	G
12	111787649	rs237238126	C/T	I:Klc1	C		C	C	C	C	C
12	111787716	rs254443703	A/T	I:Klc1	T		T	T	T	T	T
12	111787733	rs215723126	C/T	I:Klc1	C		C	C	C	C	T
12	111787747	rs248086939	A/G	I:Klc1	G		G	G	G	G	A
12	111787751	rs233717470	C/T	I:Klc1	C		C	C	C	C	T
12	111787766	rs107630253	G/T	I:Klc1	T		T		T		T
12	111787865	rs219507881	A/C	I:Klc1	A		A	C	C	C	A
12	111787878	rs215400684	A/C	I:Klc1	A		A	A	A	A	A
12	111787941	rs46353522	A/G	I:Klc1	A		A	G	G	G	G
12	111787958	rs387514387	A/C	I:Klc1	A		A	A	A	A	C
12	111787972	rs386941660	G/T	I:Klc1	T		T	T	T	T	G
12	111787974	rs387289017	A/G	I:Klc1	G		G	G	G	G	A
12	111787978	rs245152734	A/C	I:Klc1	C		C	C	C	C	C
12	111788014	rs46350733	C/T	I:Klc1	C		C	T	T	T	C
12	111788070	rs226775477	A/C	I:Klc1	C		C	C	C	C	A
12	111788140	rs250302523	C/T	I:Klc1	T		T	T	T	T	C
12	111788152	rs48868876	C/T	I:Klc1	T	T	T	C	C	C	C
12	111788176	rs46048713	C/T	I:Klc1	T	T	T	C	C	C	T
12	111788181	rs238617860	A/G	I:Klc1	G		G	G	G	G	A
12	111788189	rs219922174	G/T	I:Klc1	G		G	G	G	G	G
12	111788213	rs237474298	A/C	I:Klc1	C		C	C	C	C	C
12	111788214	rs48721434	A/G	I:Klc1	A		A	G	G	G	A
12	111788224	rs220134210	A/T	I:Klc1	A		A	A	A	A	A
12	111788250	rs51682340	A/G	I:Klc1	G		G	A	G	G	G
12	111788256	rs263858787	C/T	I:Klc1	C		C	C	C	C	C
12	111788260	rs47079200	A/T	I:Klc1	T		T	A	A	A	T
12	111788267	rs249460302	C/T	I:Klc1	C		C	C	C	C	T
12	111788314	rs266253162	A/T	I:Klc1	A		A	A	A	A	T
12	111788316	rs226820010	A/G	I:Klc1	A		A	A	A	A	A
12	111788317	rs245282963	C/T	I:Klc1	C		C	C	C	C	C
12	111788434	rs46766986	A/G	I:Klc1	A		A	G	G	G	G
12	111788435	rs49145091	C/G	I:Klc1	C		C	G	G	G	C
12	111788460	rs260397808	A/G	I:Klc1	G		G	G	G	G	G
12	111788550	rs46081919	A/G	I:Klc1	G		G	A	A	A	G
12	111788563	rs45999267	A/G	I:Klc1	G		G	A	A	A	A
12	111788573				G		G	G	G	G	G
12	111788587	rs251195227	A/T	I:Klc1	A		A	A	A	A	A
12	111788610	rs214422544	C/G	I:Klc1	C		C	C	C	C	C
12	111788619	rs48371260	C/T	I:Klc1	C	C	C	T	T	T	T
12	111788657	rs47421331	G/T	I:Klc1	T		T	G	G	G	G
12	111788678	rs47816545	C/T	I:Klc1	T		T	C	C	C	C
12	111788695	rs50969585	A/G	I:Klc1	G		G	A	A	A	A
12	111788797	rs583286124	A/G	I:Klc1	G		G	G	G	G	G
12	111788808	rs248090164	C/T	I:Klc1	C		C	C	C	C	C
12	111788839	rs586895538	C/T	I:Klc1	T		T	T	T	T	T
12	111788854				C		C	C	C	C	C
12	111788908	rs586769525	C/G	I:Klc1	G		G			G	G
12	111788909	rs107665772	A/G	I:Klc1	G		G			G	G
12	111788912	rs263660757	C/G	I:Klc1	C		C	C	C	C	C
12	111788917	rs224652068	C/T	I:Klc1	C		C	C	C	C	C
12	111788976	rs240243443	G/T	I:Klc1	G		G	G	G	G	G
12	111789023	rs581275689	C/T	I:Klc1	C		C	C	C	C	C
12	111789051	rs259470018	A/C	I:Klc1	A		A	A	A	A	A
12	111789065	rs107643149	A/C	I:Klc1	C		C	A	A	A	A
12	111789073				A		A	A	A	A	A
12	111789104	rs52289957	C/G	I:Klc1	C		C	G	G	G	C
12	111789117	rs262071994	A/G	I:Klc1	G		G	G	G	G	G
12	111789153	rs252022614	A/G	I:Klc1	A		A	A	A	A	G
12	111789199	rs254834683	C/T	I:Klc1	T		T	T	T	T	T
12	111789220	rs265982051	C/T	I:Klc1	C		C	C	C	C	C
12	111789523	rs227639809	A/G	I:Klc1	G		G	G	G	G	G
12	111789525	rs245362449	A/C	I:Klc1	C		C	C	C	C	C
12	111789537	rs214362124	C/T	I:Klc1	C		C	C	C	C	C
12	111789592	rs50527473	A/G	I:Klc1	G		G	A	A	A	G
12	111789594	rs49702890	A/G	I:Klc1	A		A	G	G	G	G
12	111789704	rs49298609	C/T	I:Klc1	T		T	C	C	C	C
12	111789743	rs50463815	C/T	I:Klc1	T	T	T	C	C	C	C
12	111789823	rs48370733	C/T	I:Klc1	T		T	C	C	C	C
12	111789844	rs45835481	A/G	I:Klc1	A	A	A	G	G	G	G
12	111789847	rs234496052	A/G	I:Klc1	G		G	G	G	G	A
12	111789877	rs247665110	A/T	I:Klc1	T		T	T	T	T	A
12	111789939	rs219309586	A/G	I:Klc1	G		G	G	G	G	G
12	111789997	rs239237378	C/T	I:Klc1	C		C	C	C	C	C
12	111790008	rs46128152	C/T	I:Klc1	T	T	T	C	C	C	C
12	111790034				G		G	G	G	G	G
12	111790101	rs49360898	C/T	I:Klc1	C		C	T	T	T	C
12	111790106	rs220775931	C/T	I:Klc1	T		T	T	T	T	T
12	111790108				A		A	A	A	A	A
12	111790152	rs227084257	C/T	I:Klc1	C		C	T	T	T	C
12	111790158	rs245515349	G/T	I:Klc1	G		G	G	G	G	T
12	111790159	rs213971811	C/T	I:Klc1	C		C	T	T	T	C
12	111790161	rs225389823	A/T	I:Klc1	A		A	A	A	A	A
12	111790184	rs249862711	C/G	I:Klc1	G		G	G	G	G	G
12	111790225	rs587557037	A/C	I:Klc1	C		C	C	C	C	C
12	111790227	rs581533744	A/T	I:Klc1	A		A	A	A	A	A
12	111790233				T		T	T	T	T	T
12	111790277	rs212267179	C/T	I:Klc1	T		T	T	T	T	T
12	111790311	rs240160803	G/T	I:Klc1	T		T	T	T	T	T
12	111790331	rs259146162	G/T	I:Klc1	T		T	T	T	T	T
12	111790336	rs215804076	G/T	I:Klc1	T		T	T	T	T	T
12	111790384	rs48598347	A/G	I:Klc1	A		A	G	G	G	G
12	111790395	rs251794622	G/T	I:Klc1	T		T	T	T	T	T
12	111790420	rs46721108	A/G	I:Klc1	G	G	G	G	G	G	G
12	111790440	rs50088605	A/G	I:Klc1	A	A	A	A	A	A	A
12	111790491				G		G	G	G	G	G
12	111790617	rs252396804	C/G	I:Klc1	G		G	C	C	C	C
12	111790622	rs219103386	A/T	I:Klc1	A		A	T	T	T	T
12	111790697				C		C	C	C	C	C
12	111790761	rs585228822	C/T	I:Klc1	C		C	C	C	C
12	111790771	rs52564453	G/T	I:Klc1	T	T	T	G	G	G	G
12	111790864	rs51944366	C/G	I:Klc1	G	G	G	C	C	C	C
12	111790903	rs239365076	C/T	I:Klc1	C		C	C	C	C	C
12	111790925	rs50852799	C/G	I:Klc1	G		G	C	C	C	C
12	111790935	rs47385288	C/T	I:Klc1	T		T	C	C	C	C
12	111790965				G		G
12	111790970	rs232230035	A/G	I:Klc1	G		G	A	A	A	G
12	111790975	rs225374054	C/T	I:Klc1	C		C	C	C	C	C
12	111790988	rs245144438	C/T	I:Klc1	C		C	C	C	C	C
12	111791008	rs48940245	A/G	I:Klc1	A		A	G	G	G	G
12	111791029				G		G	G	G	G	G
12	111791043				G		G
12	111791051				G		G
12	111791052				T		T
12	111791111	rs234916509	A/G	I:Klc1	A		A	A	A	A	A
12	111791233				G		G	G	G	G	G
12	111791257	rs253911069	C/T	I:Klc1	C		C	C	C	C	C
12	111791285	rs221316983	A/T	I:Klc1	A		A	T	T	T	T
12	111791419	rs227236718	A/C	I:Klc1	A		A	A	A	A	A
12	111791445	rs52192668	G/T	I:Klc1	T		T	G	G	G	G
12	111791447	rs213485292	C/T	I:Klc1	C		C	C	C	C	C
12	111791535	rs235144915	C/T	I:Klc1	C		C	C	C	C	C
12	111791557	rs260652148	C/T	I:Klc1	C		C	C	C	C	C
12	111791563	rs218751154	A/C	I:Klc1	A		A
12	111791668	rs50322151	C/T	I:Klc1	C	C	C	T	T	T	T
12	111791739	rs46301035	C/G	I:Klc1	G	G	G	G	G	G	G
12	111791900				C		C	C	C	C	C
12	111791907	rs47333251	A/G	I:Klc1	A	A	A	A	A	A	A
12	111791930	rs239545267	A/G	I:Klc1	G		G	G	G	G	G
12	111791947	rs250623357	G/T	I:Klc1	T		T	T	T	T	T
12	111791993	rs219542641	C/T	I:Klc1	C		C	C	C	C	C
12	111792027	rs46798438	A/G	I:Klc1	A	A	A	G	G	G	G
12	111792050	rs48157338	A/G	I:Klc1	G	G	G	G	G	G	G
12	111792058	rs233944747	A/G	I:Klc1	A		A	A	A	A	A
12	111792060				G		G	G	G	G	G
12	111792072	rs49426640	C/T	I:Klc1	T	T	T	T	T	T	T
12	111792085	rs245646365	A/C	I:Klc1	A		A	A	A	A	A
12	111792090	rs213425046	C/G	I:Klc1	G		G	G	G	G	G
12	111792093				G		G	G	G	G	G
12	111792095	rs228925688	A/G	I:Klc1	A		A	A	A	A	A
12	111792154	rs46015559	C/T	I:Klc1	T	T	T	T	T	T	T
12	111792167	rs218640511	C/T	I:Klc1	T		T	T	T	T	T
12	111792172	rs51260889	A/G	I:Klc1	G	G	G	A	A	A	A
12	111792185	rs252881558	C/T	I:Klc1	T		T	T	T	T	T
12	111792191				G		G	G	G	G	G
12	111792246	rs47618461	A/C	I:Klc1	A		A	C	C	C	C
12	111792255	rs46535319	C/T	I:Klc1	C		C	T	T	T	T
12	111792260	rs46528362	A/G	I:Klc1	G		G	A	A	A	A
12	111792266	rs51075567	C/T	I:Klc1	C		C	T	T	T	T
12	111792353	rs48566675	A/G	I:Klc1	A	A	A	G	G	G	G
12	111792435	rs51194313	A/G	I:Klc1	A		A	G	G	G	G
12	111792461	rs579052515	C/G	I:Klc1	G		G
12	111792489	rs46510671	C/T	I:Klc1	T		T	C	C	C	C
12	111792519	rs47407918	C/T	I:Klc1	T		T	C	C	C	C
12	111792524	rs221028624	C/T	I:Klc1	C		C	C	C	C	C
12	111792667	rs239706038	A/G	I:Klc1	G		G	G	G	G	G
12	111792742	rs50815346	A/G	I:Klc1	A		A	G	G	G	G
12	111792823	rs228619877	C/T	I:Klc1	C		C	C	C	C	C
12	111792841	rs252183876	G/T	I:Klc1	G		G	G	G	G	G
12	111793091	rs264337258	C/T	I:Klc1	C		C	C	C	C	C
12	111793139				T		T
12	111793142	rs233652863	C/G/T	I:Klc1	G		G	G	G	G	G
12	111793157				A		A	A		A
12	111793164				C		C	C	C	C
12	111793182	rs52536940	C/T	I:Klc1	C		C	T	T	T	T
12	111793202	rs584363544	C/T	I:Klc1	C		C	C	C	C	C
12	111793285	rs48268405	A/G	I:Klc1	G	G	G	A	A	A	A
12	111793349	rs214894016	C/T	I:Klc1	C		C	C	C	C	C
12	111793388	rs233163006	G/T	I:Klc1	G		G	G	G	G	G
12	111793407				G		G	G	G	G	G
12	111793497	rs244894792	C/T	I:Klc1	C		C	C	C	C	C
12	111793502	rs214479637	A/G	I:Klc1	G		G	G	G	G	G
12	111793515	rs235715570	A/G	I:Klc1	G		G	G	G	G	G
12	111793525	rs29485758	A/G	I:Klc1	A	A	A	G	G	G	G
12	111793538	rs29489273	C/T	I:Klc1	C	C	C	T	T	T	T
12	111793573	rs29176718	A/G/T	I:Klc1	A		A	G	G	G	G
12	111793587	rs235586170	A/G	I:Klc1	G		G	G	G	G	G
12	111793640	rs253645476	A/G	I:Klc1	G		G	G	G	G	G
12	111793737				G		G	G	G	G	G
12	111793749	rs221104699	C/T	I:Klc1	T		T	T	T	T	T
12	111793763	rs239643290	A/G	I:Klc1	G		G	G	G	G	G
12	111793897	rs262375416	C/G	I:Klc1	G		G	G	G	G	G
12	111794004	rs46102688	A/G	I:Klc1	G	G	G	G	G	G	G
12	111794019	rs29215201	C/T	I:Klc1	C	C	C	T	T	T	T
12	111794038	rs266073421	G/T	I:Klc1	G		G	G	G	G	G
12	111794145	rs29139545	C/T	I:Klc1	C		C	T	T	T	T
12	111794147				C		C	C	C	C	C
12	111794148	rs245795299	A/G	I:Klc1	G		G	G	G	G	G
12	111794168				G		G	G	G	G	G
12	111794175	rs29173518	G/T	I:Klc1	G	G	G	T	T	T	T
12	111794258	rs225815675	C/T	I:Klc1	T		T	T	T	T	T
12	111794259				G		G	G	G	G	G
12	111794263	rs582348488	C/T	I:Klc1	C		C	C	C	C	C
12	111794265				G		G	G	G	G	G
12	111794271	rs108674822	C/G	I:Klc1	G		G			C
12	111794272	rs214324930	C/G	I:Klc1	C		C	G	G	G
12	111794280	rs580189245	C/T	I:Klc1	C		C	C	C	C	C
12	111794445	rs29139948	G/T	U3:Klc1 I:Klc1	G	G	G	T	T	T	T
12	111794466				C		C	C	C	C	C
12	111794501	rs29161530	G/T	U3:Klc1 I:Klc1	T	T	T	G	G	G	G
12	111794643	rs29129378	C/T	U3:Klc1 I:Klc1	C	C	C	T	T	T	T
12	111794972	rs235664390	A/G	I:Klc1	G		G	G	G	G	G
12	111794975	rs29167213	A/G	I:Klc1	A	A	A	G	G	G	G
12	111794989	rs215247306	C/T	I:Klc1	C		C	C	C	C	C
12	111795006	rs232998927	A/C	I:Klc1	A		A	A	A	A	A
12	111795011	rs261989260	A/C	I:Klc1	C		C	C	C	C	C
12	111795020	rs29169901	C/G	I:Klc1	G	C	G	C	C	C	C
12	111795137				C		C	C	C	C	C
12	111795195	rs243999500	A/G	I:Klc1	G		G	G	G	G	G
12	111795201	rs260766192	A/T	I:Klc1	A		A	A	A	A	A
12	111795211	rs29152233	C/T	I:Klc1	T	T	T	C	C	C	C
12	111795279	rs239754654	A/G	I:Klc1	G		G	G	G	G	G
12	111795337	rs29156295	A/T	I:Klc1	T		T	A	A	A	A
12	111795345	rs29211958	A/G	I:Klc1	G	G	G	A	A	A	A
12	111795366	rs237215063	A/G	I:Klc1	G		G	G	G	G	G
12	111795392				C		C	C	C	C	C
12	111795452	rs29146646	G/T	I:Klc1	G	G	G	T	T	T	T
12	111795496	rs50041254	A/G	I:Klc1	A		A	G	G	G	G
12	111795720	rs253427901	A/T	I:Klc1	T		T	T	T	T	T
12	111795727	rs219543238	C/T	I:Klc1	C		C
12	111795737	rs228772271	C/T	I:Klc1	C		C	C	C	C	C
12	111795777				C		C	C	C	C	C
12	111795782	rs51367326	A/G	I:Klc1	G		G	G	G	A	A
12	111795786				G		G	A	A	G	G
12	111795864	rs247404728	A/G	I:Klc1	G		G	G	G	G	G
12	111795873	rs215378130	C/T	I:Klc1	C		C	C	C	C	C
12	111795904				G		G	G	G	G	G
12	111795906	rs215130129	C/T	I:Klc1	T		T
12	111795907	rs581451097	C/G	I:Klc1	G		G	G
12	111795915	rs51886278	A/G	I:Klc1	G		G	A	A	A	A
12	111795981	rs49221198	C/T	I:Klc1	C	C	C	C	C	C	C
12	111795989	rs586319723	A/C	I:Klc1	C		C	C	C	C	C
12	111796060	rs49718899	A/G	I:Klc1	A		A	G	G	G	G
12	111796070	rs47932213	C/G	I:Klc1	C	C	C	G	G	G	G
12	111796103	rs46508189	C/G	I:Klc1	G	G	G	C	C	C	C
12	111796151	rs264207899	C/T	I:Klc1	C		C	C	C	C	C
12	111796187	rs221867846	C/T	I:Klc1	C		C	C	C	C	C
12	111796208	rs52527418	A/G	I:Klc1	A		A	G	G	G	G
12	111796244	rs107967502	A/T	I:Klc1	A		A	T	T	T	A
12	111796267	rs107690563	C/G	I:Klc1	G		G	C	C	C	C
12	111796292				A		A	A	A	A	A
12	111796308	rs251007199	C/T	I:Klc1	C		C	C	C	C	C
12	111796318				G		G	G	G	G	G
12	111796324	rs108520746	A/T	I:Klc1	T		T	A	A	A	A
12	111796369	rs245722637	A/T	I:Klc1	T		T	T	T	T	T
12	111796414				G		G	G	G	G	G
12	111796441	rs261768299	C/T	I:Klc1	C		C	C	C	C	C
12	111796450	rs52519630	A/G	I:Klc1	G		G	A	A	A	A
12	111796479	rs52207070	A/T	I:Klc1	T		T	A	A	A	A
12	111796485	rs261595094	A/G	I:Klc1	G		G	G	G	G	G
12	111796488	rs52456888	A/G	I:Klc1	G	G	G	A	A	A	A
12	111796563	rs47152725	C/T	I:Klc1	T		T	C	C	C	C
12	111796581	rs49627281	A/G	I:Klc1	G	G	G	A	A	A	A
12	111796600	rs226697620	A/G	I:Klc1	A		A	A	A	A	A
12	111796611	rs255477363	A/G	I:Klc1	A		A	A	A	A	A
12	111796652	rs49963026	A/T	I:Klc1	A	A	A	T	T	T	T
12	111796658	rs48740658	A/G	I:Klc1	A	A	A	G	G	G	G
12	111796665				T		T	T	T	T	T
12	111796674	rs254687934	A/C	I:Klc1	A		A	A	A	A	A
12	111796711				A		A	A	A	A	A
12	111796716	rs216679328	A/C	I:Klc1	A		A	A	A	A	A
12	111796734	rs233452543	A/G	I:Klc1	G		G	G	G	G	G
12	111796735				T		T	T	T	T	T
12	111796738	rs50759435	C/T	I:Klc1	C		C	T	T	T	T
12	111796740	rs51319876	A/G	I:Klc1	G		G	A	A	A	A
12	111796769				C		C	C	C	C	C
12	111796787	rs235916591	A/G	I:Klc1	G		G	G	G	G	G
12	111796792	rs261376801	C/T	I:Klc1	T		T	T	T	T	T
12	111796808	rs219902482	A/G	I:Klc1	G		G	G	G	G	G
12	111796821	rs48825048	A/G	I:Klc1	G	G	G	A	A	A	A
12	111796841	rs51033169	A/G	I:Klc1	G		G	A	A	A	A
12	111796957	rs223032179	C/T	I:Klc1	T		T	T	T	T	T
12	111796990	rs241626957	C/T	I:Klc1	C		C	C		C	C
12	111797058	rs259342646	C/T	I:Klc1	T		T	T	T	T	T
12	111797065	rs231508589	A/G	I:Klc1	A		A	A	A	A	A
12	111797082	rs51239440	C/T	I:Klc1	C	C	C	T	T	T	T
12	111797110	rs47501283	A/C	I:Klc1	A	A	A	C	C	C	C
12	111797119	rs51945869	A/G	I:Klc1	G	G	G	A	A	A	A
12	111797182	rs46618215	C/G	I:Klc1	C	C	C	G	G	G	G
12	111797194	rs46545669	C/T	I:Klc1	C	C	C	T	T	T	T
12	111797244	rs245245788	A/G	I:Klc1	G		G	G	G	G	G
12	111797263	rs214237391	A/G	I:Klc1	A		A	A	A	A	A
12	111797287	rs237955410	G/T	I:Klc1	G		G	G	G	G	G
12	111797296	rs46172367	A/C	I:Klc1	A	A	A	A	A	A	A
12	111797321	rs219859411	A/G	I:Klc1	G		G	G	G	G	G
12	111797364	rs240097358	G/T	I:Klc1	T		T	T	T	T	T
12	111797388	rs254016244	A/G	I:Klc1	G		G	G	G	G	G
12	111797404	rs221487373	A/T	I:Klc1	A		A	A	A	A	A
12	111797436	rs47866068	A/G	I:Klc1	G	G	G	A	A	A	A
12	111797444	rs50523166	A/G	I:Klc1	A		A	G	G	G	G
12	111797499	rs49708126	A/G	I:Klc1	A		A	G	G	G	G
12	111797512	rs246314328	A/G	I:Klc1	A		A	G	G	G	G
12	111797520	rs262025537	C/T	I:Klc1	T		T	T	T	T	T
12	111797527	rs228408173	G/T	I:Klc1	G		G	G	G	G	G
12	111797547	rs260806907	C/T	I:Klc1	C		C	T	T	T	T
12	111797595				T		T	T	T	T	T
12	111797601	rs247642234	A/G	I:Klc1	A		A	A	A	A	A
12	111797666	rs52458286	A/G	I:Klc1	G	G	G	A	A	A	A
12	111797675	rs227650541	A/G	I:Klc1	G		G	G	G	G	G
12	111797717	rs245234932	C/T	I:Klc1	C		C	C	C	C	C
12	111797738	rs215175005	C/G	I:Klc1	G		G	G	G	G	G
12	111797746	rs229712546	A/T	I:Klc1	A		A	A	A	A	A
12	111797761	rs253946830	A/G	I:Klc1	A		A	A	A	A	A
12	111797765				G		G	G	G	G	G
12	111797803	rs52153705	C/G	I:Klc1	C	C	C	C	C	C	C
12	111797826	rs242727800	C/G	I:Klc1	G		G	G	G	G	G
12	111797904	rs49191868	C/T	I:Klc1	C		C	T	T	T	T
12	111797905	rs215597840	A/G	I:Klc1	G		G	G	G	G	G
12	111797913	rs49558559	C/T	I:Klc1	T		T	C	C	C	C
12	111797937	rs253201985	A/G	I:Klc1	G		G	G	G	G	G
12	111797954	rs49328181	A/G	I:Klc1	G	G	G	A	A	A	A
12	111797986				A		A	A	A	A	A
12	111798037	rs243634249	A/G	I:Klc1	A		A	A	A	A	A
12	111798116	rs261699032	A/T	I:Klc1	T		T	T	T	T	T
12	111798117				A		A	A	A	A	A
12	111798119				A		A	A	A	A	A
12	111798141				C		C	C	C	C	C
12	111798150				G		G	G	G	G	G
12	111798151	rs52338979	A/T	I:Klc1	T		T	A	A	A	A
12	111798187	rs49032144	C/T	I:Klc1	T		T	C	C	C	C
12	111798222	rs582979605	C/T	I:Klc1	C		C	C	C	C	C
12	111798236	rs45757896	C/G	I:Klc1	C		C	G	G	G	G
12	111798238	rs48945432	G/T	I:Klc1	G		G	T	T	T	T
12	111798259	rs46452463	G/T	I:Klc1	T		T	G	G	G	G
12	111798261	rs262820451	A/G	I:Klc1	G		G	G	G	G	G
12	111798271	rs230143743	C/G	I:Klc1	C		C	C	C	C	C
12	111798273	rs51796118	A/G	I:Klc1	A		A	G	G	G	G
12	111798284	rs212002516	A/G	I:Klc1	G		G	G	G	G	G
12	111798286	rs229149945	C/T	I:Klc1	C		C	C	C	C	C
12	111798353	rs247781692	A/G	I:Klc1	G		G	G	G	G	G
12	111798382	rs49452716	C/T	I:Klc1	T		T	C	C	C	C
12	111798462	rs219941925	A/G	I:Klc1	A		A	G	G	G	G
12	111798470	rs48955726	C/T	I:Klc1	T		T	C	C	C	C
12	111798478	rs213383290	A/C	I:Klc1	C		C	C	C	C	C
12	111798499	rs49760578	A/C	I:Klc1	A	A	A	C	C	C	C
12	111798522	rs256681165	A/G	I:Klc1	A		A	A	A	A	A
12	111798537	rs220423139	C/T	I:Klc1	C		C	C	C	C	C
12	111798552	rs227618496	G/T	I:Klc1	G		G	T	T	T	T
12	111798557	rs260238859	A/G	I:Klc1	G		G	A	A	A	A
12	111798590	rs585485407	C/T	I:Klc1	C		C	C	C	C	C
12	111798657	rs221530827	G/T	I:Klc1	G		G	G	G	G	G
12	111798665	rs260694871	G/T	I:Klc1	T		T	G	G	G	G
12	111798667				A		A	A	A	A	A
12	111798701				C		C	C	C	C	C
12	111798713	rs265293202	G/T	I:Klc1	G		G	G	G	G	T
12	111798722	rs230057001	A/G	I:Klc1	G		G	G	G	G	G
12	111798728	rs51058364	C/T	I:Klc1	T	T	T	C	C	C	C
12	111798745	rs51937761	C/T	I:Klc1	T	T	T	C	C	C	C
12	111798790	rs47464423	C/T	I:Klc1	T	T	T	T	T	T	T
12	111798806				G		G	G	G	G	G
12	111798807	rs579716622	A/C	I:Klc1	C		C	C	C	C	C
12	111798827	rs47760554	C/T	I:Klc1	C	C	C	T	T	T	T
12	111798879	rs50578268	A/T	I:Klc1	T	T	T	A	A	A	A
12	111798882	rs259810228	C/T	I:Klc1	C		C	C	C	C	C
12	111798883	rs583798691	C/G	I:Klc1	G		G	G	G	G	G
12	111798909	rs47923779	A/T	I:Klc1	A	A	A	T	T	T	T
12	111798938	rs251297208	C/T	I:Klc1	C		C	C	C	C	C
12	111798947	rs46155379	A/C	I:Klc1	C		C	A	A	A	A
12	111798964	rs29203075	C/T	I:Klc1	C	C	C	T	T	T	T
12	111798983	rs254670386	C/T	I:Klc1	C		C	C	C	C	C
12	111798984	rs48251800	A/G	I:Klc1	G	G	G	A	A	A	A
12	111799149	rs29159520	C/T	I:Klc1	T		T	C	C	C	C
12	111799227	rs252798279	A/C/G	I:Klc1	A		A	A	A	A	A
12	111799230				A		A	A	A	A	A
12	111799239	rs29216791	C/T	I:Klc1	C		C	T	T	T	C
12	111799240				G		G	G	G	G	G
12	111799244				T		T	T	T	T	T
12	111799265	rs50555405	A/C/T	I:Klc1	T	T	T	T	T	T	T
12	111799277	rs258072432	C/T	I:Klc1	C		C	C	C	C	C
12	111799428	rs48673816	C/T	I:Klc1	C	C	C	C	C	C	C
12	111799460	rs29180116	A/G	I:Klc1	G	G	G	A	A	A	A
12	111799618	rs264640639	G/T	I:Klc1	T		T	T	T	T	T
12	111799625	rs223415491	C/T	I:Klc1	T		T	T	T	T	T
12	111799672	rs241998432	C/T	I:Klc1	C		C	C	C	C	C
12	111799680				G		G	G	G	G	G
12	111799713	rs259744386	C/T	I:Klc1	C		C	C	C	C	C
12	111799725				C		C	C	C	C	C
12	111799769	rs227235771	C/T	I:Klc1	C		C	C	C	C	C
12	111799784	rs255994805	A/G	I:Klc1	G		G	G	G	G	G
12	111799800				T		T	T	T	T	T
12	111799806				T		T	T	T	T	T
12	111799807				T		T	T	T	T	T
12	111799839	rs584152514	C/G	I:Klc1	C		C	C	C	C	C
12	111799842	rs587386627	C/T	I:Klc1	T		T	T	T	T	T
12	111799895				G		G	G	G	G	G
12	111799897	rs580718309	A/G	I:Klc1	A		A	A	A	A	A
12	111799962	rs228829622	A/C	I:Klc1	C		C	C	C	C	C
12	111800010	rs248895447	C/T	I:Klc1	C		C	C	C	C	C
12	111800024				A		A	A	A	A	A
12	111800116	rs217114586	C/T	I:Klc1	C		C	C	C	C	C
12	111800127	rs235469997	C/T	I:Klc1	C		C	C	C	C	C
12	111800159	rs247053301	A/C	I:Klc1	A		A	A	A	A	A
12	111800183	rs216177177	C/T	I:Klc1	T		T	T	T	T	T
12	111800185				C		C	C	C	C	C
12	111800186	rs48821411	A/G	I:Klc1	G	G	G	A	A	A	A
12	111800262	rs49786021	A/G	I:Klc1	A	A	A	G	G	G	G
12	111800328				C		C	C	C	C	C
12	111800335	rs237416294	C/G	I:Klc1	G		G	G	G	G	G
12	111800346				T		T	T	T	T	T
12	111800449				G		G	G	G	G	G
12	111800452	rs249659710	C/T	I:Klc1	C		C	C	C	C	C
12	111800491	rs223527142	A/G	I:Klc1	G		G	G	G	G	G
12	111800530	rs29127618	C/T	I:Klc1	T	T	T	C	C	C	C
12	111800538	rs253621476	A/G	I:Klc1	G		G	G	G	G	G
12	111800549	rs51851172	C/T	I:Klc1	C		C	T	T	T	T
12	111800557	rs47519677	G/T	I:Klc1	T	T	T	G	G	G	G
12	111800558	rs47533197	A/G	I:Klc1	G		G	A	A	A	A
12	111800567	rs50350521	C/T	I:Klc1	C	C	C	T	T	T	T
12	111800624	rs243736309	C/T	I:Klc1	T		T	T	T	T	T
12	111800639	rs259489604	C/T	I:Klc1	C		C	C	C	C	C
12	111800667	rs228034438	C/T	I:Klc1	C		C	C	C	C	C
12	111800675	rs48936654	C/T	I:Klc1	C	C	C	T	T	T	T
12	111800704	rs216297864	G/T	I:Klc1	G		G	G	G	G	G
12	111800716	rs49796357	C/T	I:Klc1	T	T	T	C	C	C	C
12	111800741	rs251738353	A/G	I:Klc1	A		A	A	A	A	A
12	111800742	rs214550215	A/G	I:Klc1	G		G	G	G	G	G
12	111800818	rs235552759	C/T	I:Klc1	C		C	C	C	C	C
12	111800820	rs50848143	C/T	I:Klc1	T	T	T	C	C	C	C
12	111800870	rs217481341	A/G	I:Klc1	G		G	G	G	G	G
12	111800898	rs45680028	C/T	I:Klc1	C	C	C	C	C	C	C
12	111800915				G		G	G	G	G	G
12	111800928	rs253565486	A/G	I:Klc1	G		G	G	G	G	G
12	111800932	rs224219751	A/G	I:Klc1	A		A	A	A	A	A
12	111800941	rs246865300	C/T	I:Klc1	T		T	T	T	T	T
12	111800956	rs256912998	C/T	I:Klc1	T		T	T	T	T	T
12	111800986	rs220923525	A/G	I:Klc1	A		A	A	A	A	A
12	111801011	rs235675813	C/T	I:Klc1	T		T	T	T	T	T
12	111801031				A		A	A	A		A
12	111801032	rs49472652	A/C	I:Klc1	A		A	C	C	C	C
12	111801039	rs258473494	A/C/G	I:Klc1	G		G	C	C	C	C
12	111801055	rs239731031	C/T	I:Klc1	C		C	C	C	C	C
12	111801112	rs45679911	G/T	I:Klc1	G	G	G	G	G	G	G
12	111801169	rs231967810	A/G	I:Klc1	A		A	A	A	A	A
12	111801239	rs46611916	C/T	I:Klc1 Cs:Klc1:S:631	C	C	C	T	T	T	T
12	111801304	rs214095694	A/T	I:Klc1 U3:Klc1	T		T	T	T	T	T
12	111801327	rs229617516	C/T	I:Klc1 U3:Klc1	T		T	T	T	T	T
12	111801412	rs243686179	C/G	I:Klc1 U3:Klc1	G		G	G	G	G	G
12	111801497	rs51620488	A/G	I:Klc1 U3:Klc1	G	G	G	A	A	A	A
12	111801563	rs51594880	A/C	I:Klc1 U3:Klc1	C	C	C	A	A	A	A
12	111801586	rs253645900	C/T	I:Klc1 U3:Klc1	C		C	C	C	C	C
12	111801613	rs216286016	A/G	I:Klc1 U3:Klc1	G		G	G	G	G	G
12	111801627	rs236929556	A/G	I:Klc1 U3:Klc1	G		G	G	G	G	G
12	111801636	rs49756936	A/G	I:Klc1 U3:Klc1	A	A	A	G	G	G	G
12	111801663	rs221313723	A/G	I:Klc1 U3:Klc1	A		A	A	A	A	A
12	111801693	rs229905083	A/G	I:Klc1 U3:Klc1	G		G	G	G	G	G
12	111801715	rs578713927	A/G	I:Klc1 U3:Klc1	A		A	A	A	A	A
12	111801723	rs582781101	A/T	I:Klc1 U3:Klc1	A		A			A
12	111801725	rs581221110	A/G	I:Klc1 U3:Klc1	G		G	G	G	G	G
12	111801730	rs51713850	C/T	I:Klc1 U3:Klc1	T		T	C	C	C	C
12	111801732	rs253000551	A/G	I:Klc1 U3:Klc1	G		G	G	G	G	G
12	111801761	rs48479184	G/T	I:Klc1 U3:Klc1	T	T	T	G	G	G	G
12	111801769	rs239817464	A/G	I:Klc1 U3:Klc1	G		G	G	G	G	G
12	111801781	rs47856019	A/G	I:Klc1 U3:Klc1	G	G	G	A	A	A	A
12	111801786	rs47066247	A/G	I:Klc1 U3:Klc1	A	A	A	G	G	G	G
12	111801815	rs49560522	C/T	I:Klc1 U3:Klc1	C	C	C	T	T	T	T
12	111801831	rs265183673	C/T	I:Klc1 U3:Klc1	C		C	C	C	C	C
12	111801933	rs229128427	A/G	I:Klc1 U3:Klc1	G		G	G	G	G	G
12	111801959	rs584613283	C/G	I:Klc1 U3:Klc1	C		C	C	C	C	C
12	111801966	rs49640867	A/G	I:Klc1 U3:Klc1	G	G	G	G	G	G	G
12	111801981	rs582528177	A/G	I:Klc1 U3:Klc1	G		G	G	G	G	G
12	111802057	rs261498514	A/G	I:Klc1 U3:Klc1	G		G	G	G	G	G
12	111802078	rs228636432	C/T	I:Klc1 U3:Klc1	C		C	C	C	C	C
12	111802129				C		C	C	C	C	C
12	111802130	rs48305489	A/C/G	I:Klc1 U3:Klc1	G		G	A	A	A	A
12	111802134	rs51242661	C/G	I:Klc1 U3:Klc1	G		G	C	C	C	C
12	111802142	rs239119794	C/T	I:Klc1 U3:Klc1	T		T	T	T	T	T
12	111802205	rs50303728	C/G	I:Klc1 U3:Klc1	G		G	C	C	C	G
12	111802244	rs579227741	C/T	I:Klc1 U3:Klc1	T		T	T	T	T	T
12	111802246				C		C	C	C	C	C
12	111802281				T		T	T	T	T	T
12	111802284				G		G	G	G	G	G
12	111802312	rs581790698	A/T	I:Klc1 U3:Klc1	A		A	A	A	A	A
12	111802324	rs51501648	C/T	I:Klc1 U3:Klc1	C	C	C	T	T	T	T
12	111802406	rs46039714	C/G	I:Klc1 U3:Klc1	G	G	G	G	G	G	G
12	111802409	rs229985313	C/T	I:Klc1 U3:Klc1	C		C	C	C	C	C
12	111802419	rs585314087	C/T	I:Klc1 U3:Klc1	T		T	T	T	T	T
12	111802436				T		T	T	T	T	T
12	111802437	rs253059702	G/T	I:Klc1 U3:Klc1	G		G	G	G	G	G
12	111802439	rs221875422	C/T	I:Klc1 U3:Klc1	T		T	T	T	T	T
12	111802443	rs233339581	C/T	I:Klc1 U3:Klc1	C		C	C	C	C	C
12	111802444				G		G	G	G	G	G
12	111802482				G		G	G	G	G	G
12	111802494	rs262797250	A/G	I:Klc1 U3:Klc1	G		G	G	G	G	G
12	111802529				A		A
12	111802551	rs223020066	C/T	I:Klc1 U3:Klc1	C		C	C	C	C	C
12	111802608	rs245617450	A/G	I:Klc1 U3:Klc1	G		G	G	G	G	G
12	111802633	rs45703393	A/G	I:Klc1 U3:Klc1	A		A	G	G	G	G
12	111802640				C		C	C	C	C	C
12	111802656	rs219169104	A/G	I:Klc1 U3:Klc1	A		A	A	A	A	A
12	111802659	rs48128995	C/T	I:Klc1 U3:Klc1	C		C	T	T	T	T
12	111802679	rs50481962	G/T	I:Klc1 U3:Klc1	T		T	G	G	G	T
12	111802682				G		G	G	G	G	G
12	111802683	rs45865284	C/G	I:Klc1 U3:Klc1	C		C	G	G	G	G
12	111802684				T		T	T	T	T	T
12	111802690				G		G	G	G	G	G
12	111802753	rs253325112	A/G	I:Klc1 U3:Klc1	G		G	G	G	G	G
12	111802774	rs265556827	G/T	I:Klc1 U3:Klc1	T		T	T	T	T	T
12	111802806	rs230950995	A/G	I:Klc1 U3:Klc1	G		G	G	G	G	G
12	111802816	rs255294726	C/T	I:Klc1 U3:Klc1	C		C	C	C	C	C
12	111802828	rs212923790	C/T	I:Klc1 U3:Klc1	T		T	T	T	T	T
12	111802873	rs229931106	A/T	I:Klc1 U3:Klc1	T		T	T	T	T	T
12	111802910	rs50189577	A/G	I:Klc1 U3:Klc1	G		G	A	A	A	A
12	111802915	rs583602700	C/T	I:Klc1 U3:Klc1	C		C	C	C	C	C
12	111802929	rs46380968	A/G	I:Klc1 U3:Klc1	G		G	A	A	A	A
12	111802960	rs29489849	C/T	I:Klc1 U3:Klc1	C		C	T	T	T	T
12	111802971	rs29129942	A/C	I:Klc1 U3:Klc1	C		C	A	A	A	C
12	111802972	rs29135038	A/T	I:Klc1 U3:Klc1	T		T	A	A	A	A
12	111802979	rs29187133	A/G	I:Klc1 U3:Klc1	A		A	G	G	G	G
12	111803043	rs235983057	A/G	I:Klc1 U3:Klc1	G		G	G	G	G	G
12	111803117	rs261260925	A/G	I:Klc1 U3:Klc1	A		A	A	A	A	A
12	111803175	rs46811323	G/T	I:Klc1 U3:Klc1	T	T	T	T	T	T	T
12	111803198	rs217871068	A/G	I:Klc1 U3:Xrcc3 U3:Klc1	G		G	G	G	G	G
12	111803223	rs237626261	C/G	I:Klc1 U3:Xrcc3 U3:Klc1	G		G	G	G	G	G
12	111803268	rs255669879	C/G	I:Klc1 U3:Xrcc3	C		C	C	C	C	C
12	111803315	rs222938946	A/G	I:Klc1 U3:Xrcc3	G		G	G	G	G	G
12	111803328	rs48885434	A/G	I:Klc1 U3:Xrcc3	A	A	A	A	A	A	A
12	111803330	rs263319483	A/G	I:Klc1 U3:Xrcc3	A		A	A	A	A	A
12	111803391	rs29150515	C/G	I:Klc1 U3:Xrcc3	C		C	G	G	G	G
12	111803435	rs46477179	A/G	I:Klc1 U3:Xrcc3	G	G	G	G	G	G	G
12	111803461	rs243344922	A/G	I:Klc1 U3:Xrcc3	G		G	G	G	G	G
12	111803528	rs254659364	A/G	I:Klc1 U3:Xrcc3	A		A	A	A	A	A
12	111803531	rs223600007	A/G	I:Klc1 U3:Xrcc3	G		G	G	G	G	G
12	111803569	rs29221424	A/G	I:Klc1 U3:Xrcc3	A		A	G	G	G	G
12	111803614	rs216677853	C/T	I:Klc1 U3:Xrcc3	C		C	C	C	C	C
12	111803648	rs227437461	C/T	I:Klc1 U3:Xrcc3	C		C	C	C	C	C
12	111803661	rs257055830	C/T	I:Klc1 U3:Xrcc3	C		C	C	C	C	C
12	111803683	rs49384583	A/G	I:Klc1 U3:Xrcc3	G		G	G	G	G	G
12	111803721	rs29145867	A/T	I:Klc1 U3:Xrcc3	T		T	A	A	A	A
12	111803770	rs50474650	C/T	I:Klc1 U3:Xrcc3	C		C	C	C	C	C
12	111803788	rs585813402	C/T	I:Klc1 U3:Xrcc3	C		C	C	C	C	C
12	111803824	rs211737447	C/T	I:Klc1 U3:Xrcc3	T		T	T	T	T	T
12	111803859	rs236087970	A/T	I:Klc1 U3:Xrcc3	T		T	T	T	T	T
12	111803860	rs255604019	A/C	I:Klc1 U3:Xrcc3	C		C	C	C	C	C
12	111803889	rs223030611	A/G	I:Klc1 U3:Xrcc3	A		A	A	A	A	A
12	111803956	rs246907001	A/G	I:Klc1 U3:Xrcc3	G		G	G	G	G	G
12	111803990	rs52582423	C/T	I:Klc1 U3:Xrcc3	T		T	T	T	T	T
12	111804022				A		A	A	A	A	A
12	111804036	rs580223308	A/G	I:Klc1 U3:Xrcc3	A		A	A	A	A	A
12	111804052				G		G
12	111804068				G		G
12	111804094				A		A
12	111804102				A		A	A	A	A	A
12	111804172	rs263026262	C/T	I:Klc1 U3:Xrcc3	C		C	C	C	C	C
12	111804183	rs49070612	A/C	I:Klc1 U3:Xrcc3	C		C	A	A	A	A
12	111804220	rs246158393	C/T	I:Klc1 U3:Xrcc3	C		C	C	C	C	C
12	111804224	rs254817314	C/T	I:Klc1 U3:Xrcc3	T		T	T	T	T	T
12	111804235	rs223549360	C/T	I:Klc1 U3:Xrcc3	C		C	C	C	C	C
12	111804244	rs241665801	C/T	I:Klc1 U3:Xrcc3	C		C	C	C	C	C
12	111804248	rs29183625	C/T	I:Klc1 U3:Xrcc3	T		T	C	C	C	C
12	111804273	rs29134155	A/G	I:Klc1 U3:Xrcc3	A		A	G	G	G	G
12	111804330	rs29147899	C/T	I:Klc1 U3:Xrcc3	T		T	C	C	C	C
12	111804334	rs214948217	C/T	I:Klc1 U3:Xrcc3	C		C	C	C	C	C
12	111804336	rs229830076	A/T	I:Klc1 U3:Xrcc3	T		T	T	T	T	T
12	111804343				G		G	G	G	G	G
12	111804352	rs51248806	C/G	I:Klc1 U3:Xrcc3	C		C	C	C	C	C
12	111804406	rs29167187	C/T	I:Klc1 U3:Xrcc3	C		C	T	T	T	T
12	111804455	rs236169261	C/G	I:Klc1 Cn:Xrcc3:QE:347	G		G	G	G	G	G
12	111804663	rs247675423	C/T	I:Klc1 Cs:Xrcc3:E:277	T		T	T	T	T	T
12	111804666	rs215608086	C/T	I:Klc1 Cs:Xrcc3:S:276	T		T	T	T	T	T
12	111804669	rs241517678	A/T	I:Klc1 Cs:Xrcc3:A:275	A		A	A	A	A	A
12	111804688	rs29490934	A/G	I:Klc1 I:Xrcc3	A		A	G	G	G	G
12	111804717	rs223448993	C/T	I:Klc1 I:Xrcc3	C		C	C	C	C	C
12	111804718				C		C	C	C	C	C
12	111804719				G		G	G	G	G	G
12	111804737	rs48991506	C/T	I:Klc1 I:Xrcc3	C		C	C	C	C	C
12	111804738	rs29190389	A/T	I:Klc1 I:Xrcc3	A		A	T	T	T	T
12	111804746	rs218083712	C/T	I:Klc1 Cs:Xrcc3:L:273	T		T	T	T	T	T
12	111804776	rs241752397	C/T	I:Klc1 Cs:Xrcc3:V:263	C		C	C	C	C	C
12	111804899	rs259039856	C/T	I:Klc1 I:Xrcc3	C		C	C	C	C	C
12	111804906	rs48592758	C/T	I:Klc1 I:Xrcc3	T		T	T	T	T	T
12	111804945	rs247759738	A/G	I:Klc1 Cs:Xrcc3:T:248	G		G	G	G	G	G
12	111804993	rs262776990	C/G	I:Klc1 Cs:Xrcc3:A:232	C		C	C	C	C	C
12	111805001	rs48983872	C/T	I:Klc1 Cn:Xrcc3:IV:230	T		T	T	T	T	T
12	111805074	rs244122750	G/T	I:Klc1 Cs:Xrcc3:G:205	G		G	G	G	G	G
12	111805086				C		C	C	C	C	C
12	111805098	rs255932223	C/T	I:Klc1 Cs:Xrcc3:K:197	T		T	T	T	T	T
12	111805153	rs228983397	C/T	I:Klc1 I:Xrcc3	T		T	T	T	T	T
12	111805264	rs247794038	A/G	I:Klc1 I:Xrcc3	G		G	G	G	G	G
12	111805270	rs50459531	A/G	I:Klc1 I:Xrcc3	G		G	A	A	A	A
12	111805277	rs237600769	A/C	I:Klc1 I:Xrcc3	C		C	C	C	C	C
12	111805278	rs257699434	A/C	I:Klc1 I:Xrcc3	A		A	A	A	A	A
12	111805318	rs48493226	A/G	I:Klc1 I:Xrcc3	G		G	G	G	G	G
12	111805365	rs52160493	C/T	I:Klc1 I:Xrcc3	C		C	T	C	C	C
12	111805378	rs583672489	A/C/G	I:Klc1 I:Xrcc3	G		G	G	G	G	G
12	111805408	rs587117450	A/G	I:Klc1 I:Xrcc3	G		G	G	G	G	G
12	111805436	rs581471939	A/G	I:Klc1 I:Xrcc3	G		G	G	G	G	G
12	111805438				G		G	G	G	G	G
12	111805442	rs221751107	A/G	I:Klc1 I:Xrcc3	G		G	A	A	A	A
12	111805446				G		G	G	G	G	G
12	111805781	rs29154457	A/T	I:Klc1 I:Xrcc3	A		A	T	T	T	T
12	111805801	rs29172246	G/T	I:Klc1 I:Xrcc3	T		T	G	G	G	G
12	111805817	rs29192295	C/T	I:Klc1 I:Xrcc3	C		C	T	T	T	T
12	111805819	rs583722796	C/T	I:Klc1 I:Xrcc3	T		T	T	T	T	T
12	111805827				A		A	A	A	A	A
12	111805832	rs47378429	A/G	I:Klc1 I:Xrcc3	G		G	G	G	G	G
12	111805838	rs586779016	A/C	I:Klc1 I:Xrcc3	C		C	C	C	C	C
12	111805950	rs235319013	A/G	I:Klc1 I:Xrcc3	G		G	G	G	G	G
12	111805965	rs252778797	C/T	I:Klc1 I:Xrcc3	C		C	C	C	C	C
12	111805993	rs29184905	A/T	I:Klc1 I:Xrcc3	T		T	A	A	A	A
12	111806012	rs29200879	C/T	Cn:Klc1:SP:596 Cn:Klc1:IT:543 I:Xrcc3	T		T	C	C	C	C
12	111806090	rs265310681	C/T	I:Klc1 I:Xrcc3	C		C	C	C	C	C
12	111806172	rs29144919	A/G	I:Klc1 I:Xrcc3	A		A	G	G	G	G
12	111806174	rs29195699	C/T	I:Klc1 I:Xrcc3	C		C	T	T	T	T
12	111806179	rs238039557	A/G/T	I:Klc1 I:Xrcc3	A		A
12	111806187				A		A
12	111806268	rs29133535	A/G	I:Klc1 I:Xrcc3	A		A	G	G	G	G
12	111806275	rs29152426	A/T	I:Klc1 I:Xrcc3	T		T	A	A	A	A
12	111806277	rs227127276	C/T	I:Klc1 I:Xrcc3	C		C	C	C	C	C
12	111806288	rs29134600	C/G	I:Klc1 I:Xrcc3	G		G	C	C	C	C
12	111806302	rs265179164	C/T	I:Klc1 I:Xrcc3	C		C	C	C	C	C
12	111806475	rs49453229	C/T	U3:Klc1 I:Klc1 I:Xrcc3	C		C	C	C	C	C
12	111806504	rs213843179	A/G	U3:Klc1 I:Klc1 I:Xrcc3	G		G	G	G	G	G
12	111806572	rs225657069	A/G	U3:Klc1 I:Klc1 I:Xrcc3	G		G	G	G	G	G
12	111806647	rs243437779	A/G	U3:Klc1 I:Klc1 I:Xrcc3	G		G	G	G	G	G
12	111806681	rs29490840	A/T	U3:Klc1 I:Klc1 I:Xrcc3	A		A	T	T	T	T
12	111806682	rs29489409	A/T	U3:Klc1 I:Klc1 I:Xrcc3	A		A	T	T	T	T
12	111806683	rs29158778	A/T	U3:Klc1 I:Klc1 I:Xrcc3	A		A	A	T	T	A
12	111806777	rs29178058	A/T	I:Klc1 I:Xrcc3	A		A	T	T	T	T
12	111806805	rs240213854	C/T	I:Klc1 I:Xrcc3	T		T	T	T	T	T
12	111806876				C		C	C	C	C	C
12	111806879				C		C	C	C	C	C
12	111806886				A		A	A	A	A	A
12	111806926	rs222214964	A/T	I:Klc1 I:Xrcc3	A		A	A	A	A	A
12	111806935	rs51196089	C/T	I:Klc1 I:Xrcc3	C		C	C	C	C	C
12	111806988	rs249632642	C/T	I:Klc1 I:Xrcc3	C		C	C	C	C	C
12	111806996	rs223335909	C/T	I:Klc1 I:Xrcc3	C		C	C	C	C	C
12	111807053	rs29186793	A/G	I:Klc1 I:Xrcc3	A		A	G	G	G	G
12	111807079	rs48223533	A/G	I:Klc1 I:Xrcc3	G		G	G	G	G	G
12	111807178	rs47478246	A/G	I:Klc1 I:Xrcc3	A		A	A	A	A	A
12	111807190	rs29198247	C/G	I:Klc1 I:Xrcc3	G		G	C	C	C	C
12	111807233	rs246614506	G/T	I:Klc1 I:Xrcc3	T		T	T	T	T	T
12	111807251				G		G	G	G	G	G
12	111807252	rs580750621	A/C	I:Klc1 I:Xrcc3	C		C	C	C	C	C
12	111807253	rs262185368	A/G	I:Klc1 I:Xrcc3	A		A	A	A	A	A
12	111807254				T		T	T	T	T	T
12	111807255				G		G	G	G	G	G
12	111807268				G		G	G	G	G	G
12	111807360	rs224026903	A/G	I:Klc1 I:Xrcc3	A		A	G	G	G	G
12	111807438	rs52195567	C/G	I:Klc1 I:Xrcc3	C		C	C	C	C	C
12	111807481				A		A	A	A	A	A
12	111807490				C		C	C	C	C	C
12	111807496	rs243425959	A/G	I:Klc1 I:Xrcc3	G		G	G	G	G	G
12	111807545	rs247829060	A/G	I:Klc1 I:Xrcc3	G		G	A	A	A	A
12	111807553	rs229573228	C/T	I:Klc1 I:Xrcc3	C		C	C	C	C	C
12	111807575	rs215783017	A/G	I:Klc1 I:Xrcc3	A		A	G	G	G	G
12	111807580	rs217488891	C/T	I:Klc1 I:Xrcc3	T		T	T	T	T	T
12	111807591	rs233807233	C/T	I:Klc1 I:Xrcc3	C		C	T	T	T	T
12	111807596	rs257816715	C/T	I:Klc1 I:Xrcc3	T		T	C	C	C	C
12	111807613	rs222109576	A/G	I:Klc1 I:Xrcc3	G		G	A	A	A	A
12	111807617	rs230754705	A/C	I:Klc1 I:Xrcc3	C		C	C	C	C	C
12	111807681	rs49442682	A/G	I:Klc1 I:Xrcc3	G		G	A	A	A	A
12	111807715	rs223415221	A/T	I:Klc1 I:Xrcc3	A		A	A	A	A	A
12	111807723	rs250157662	C/T	I:Klc1 I:Xrcc3	T		T	T	T	T	T
12	111807743	rs259270516	A/C	I:Klc1 I:Xrcc3	C		C	C	C	C	C
12	111807770	rs51633069	C/T	I:Klc1 I:Xrcc3	C		C	C	C	C	C
12	111807771	rs51475626	A/G	I:Klc1 I:Xrcc3	G		G	A	A	A	A
12	111807808	rs48307455	A/C	U3:Klc1 I:Xrcc3	A		A	C	C	C	C
